# Why do we get sick? Genetic evidence for evolutionary trade-offs between fertility, longevity, and disease

**DOI:** 10.1101/2025.06.18.25329754

**Authors:** Eva Brigos-Barril, Claudia Vasallo, Xavier Farré, Carlos Morcillo-Suárez, Sara Polo-Alonso, Blanca Rodríguez-Fernández, Alejandro Valenzuela, Elena Bosch, Hafid Laayouni, Natàlia Vilor-Tejedor, Arcadi Navarro, Gerard Muntané

**Affiliations:** Department of Medicine and Life Sciences, Universitat Pompeu Fabra, Barcelona, Spain; IBE, Institut de Biologia Evolutiva (CSIC-Universitat Pompeu Fabra); Centre for Genomic Regulation (CRG), The Barcelona Institute of Science and Technology, Barcelona, Spain; Genomes for Life-GCAT Lab, CORE Program. Germans Trias i Pujol Research Institute (IGTP), Badalona, Spain; Barcelonaβeta Brain Research Center (BBRC) - Pasqual Maragall Foundation. Barcelona, Spain; Universitat Autònoma de Barcelona, 08193, Cerdanyola del Vallès, Barcelona, Spain; Department of Human Genetics, Radboud University Medical Center, Nijmegen, Netherlands; Hospital del Mar Medical Research Institute, Barcelona, Spain; Institució Catalana de Recerca i Estudis Avançats (ICREA), Barcelona, Spain; Hospital Universitari Institut Pere Mata (HUIPM), Institut d’Investigació Sanitària Pere Virgili (IISPV-CERCA), Universitat Rovira i Virgili (URV), Reus, Catalonia, Spain; Centro de Investigación Biomédica en Red de Salud Mental (CIBERSAM), Instituto de Salud Carlos III, Madrid, Spain

## Abstract

The persistence of genetic variants that increase susceptibility to complex diseases poses an evolutionary paradox: despite their detrimental health effects, these variants are not eliminated by natural selection. Life-history theory proposes that trade-offs and pleiotropic effects across fitness components may explain the evolutionary maintenance of disease-associated alleles. We hypothesize that certain disease-risk alleles might segregate in the population because they confer reproductive advantages, even at the expense of late-life costs on health and longevity. Leveraging genome-wide association studies, we investigated genetic correlations and pleiotropic relationships between 62 complex diseases, longevity, and fertility. In our study, we estimated fertility by meta-analyzing complementary measures of offspring number and used parental lifespan as a proxy for longevity. We found that 85% of diseases showed negative genetic correlations with longevity, whereas 87% of diseases with significant correlations showed positive associations with fertility. Moreover, most disease-risk variants were associated with reduced longevity, even after accounting for socioeconomic confounders. Fertility-increasing alleles exhibited evolutionary signals consistent with adaptive selection despite having pleiotropic effects on disease-risk. Finally, we compared the number of offspring among individuals with high genetic risk of disease and found that, for most diseases, affected individuals had more offspring than disease-free individuals. However, for early-onset conditions, non-affected individuals exhibited higher fertility, highlighting the reproductive cost of early-onset diseases. These findings support the Antagonistic Pleiotropy theory, showing that alleles that enhance early-life reproductive success can persist despite late-life health costs. By uncovering these evolutionary trade-offs between reproduction, longevity, and disease risk, our study shows how Darwinian selection continues to shape contemporary patterns of human disease susceptibility. Understanding these evolutionary trade-offs can inform public health approaches and help anticipate unintended consequences of targeting disease-related genetic pathways.

## Supplementary Tables for "Why do we get sick? Genetic evidence for evolutionary trade-offs between fertility, longevity, and disease"

### Sheet: Content
Supplementary Tables Index
Table S1	Genomic risk loci, independent SNPs, lead SNPs and mapped genes computed with FUMA SNP2GENE for the fertility meta-analysis GWAS
Table S2	Linear models for the pregnancy measures, using relevant covariates and polygenic scores derived from the fertility meta-analysis as predictor variables
Table S3	Genetic correlation and heritability (LDSC) with 62 complex diseases
Table S4	Independent pleiotropic SNPs (conjFDR<0.05) between longevity and the set of 62 complex diseases
Table S5	FUMA GENE2FUNC analysis for pleiotropies with longevity
Table S6	Independent pleiotropic SNPs (conjFDR<0.05) between fertility and the set of 62 complex diseases
Table S7	Independent pleiotropic SNPs (conjFDR<0.05) between longevity and fertility
Table S8	Univariable Mendelian Randomization (UVMR) assessing causality relationships between complex diseases and longevity
Table S9	Multivariable Mendelian Randomization (MRMR) assessing causality relationships between complex diseases and longevity and including education as potential mediator
Table S10	Univariable Mendelian Randomization (UVMR) assessing causality relationships between fertility and complex diseases
Table S11	Multivariable Mendelian Randomization (MRMR) assessing causality relationships between fertility and complex diseases and including education as potential mediator
Table S12	Univariable Mendelian Randomization (UVMR) assessing causality relationships between complex diseases and fertility
Table S13	Multivariable Mendelian Randomization (MRMR) assessing causality relationships between complex diseases and fertility and including education as potential mediator
Table S14	Complex trait GWAS metadata
Table S15	Leave-one-out cross-validation by disease of the singleton density score (SDS) and integrated Haplotype Score (iHS) for the independent pleiotropic SNPs (conjFDR<0.05) with fertility and longevity
Table S16	Demographic analysis: mean number of offspring for diagnosed and un-diagnosed individuals within the top 10% PGS category
Table S17	FUMA GENE2FUNC analysis for pleiotropies with fertility

### Sheet: Table S1
Table S1. Genomic risk loci, independent SNPs, lead SNPs and mapped genes computed with FUMA SNP2GENE for the fertility meta-analysis GWAS.
Genomic Locus	start	end	nSNPs	nGWASSNPs	nIndSigSNPs	No	uniqID	rsID	chr	pos	P-value	nSNPs	nGWASSNPs	LeadSNPs	Gene	Symbol	strand	type	entrezID
1	85393815	85721585	895	593	6	1	3:85409353:A:G	rs9861451	3	85409353	4.122e-05	196	134	0	ENSG00000175161	CADM2	1	protein_coding	253559
1	85393815	85721585	895	593	6	2	3:85451194:A:C	rs62250661	3	85451194	5.964e-06	4	2	0	ENSG00000175161	CADM2	1	protein_coding	253559
1	85393815	85721585	895	593	6	3	3:85614034:C:T	rs56031423	3	85614034	8.527e-16	551	351	1	ENSG00000175161	CADM2	1	protein_coding	253559
1	85393815	85721585	895	593	6	4	3:85644482:C:T	rs55753638	3	85644482	3.863e-09	134	97	0	ENSG00000175161	CADM2	1	protein_coding	253559
1	85393815	85721585	895	593	6	5	3:85648649:A:G	rs4856278	3	85648649	1.297e-13	1	1	0	ENSG00000175161	CADM2	1	protein_coding	253559
1	85393815	85721585	895	593	6	6	3:85674790:A:G	rs62263923	3	85674790	5.797e-08	83	58	0	ENSG00000175161	CADM2	1	protein_coding	253559
2	98806496	98891421	89	56	1	7	6:98822564:A:G	rs7746757	6	98822564	3.496e-05	89	56	1
3	152201201	152264529	47	34	1	8	6:152229850:A:G	rs2347867	6	152229850	8.932e-10	47	34	1	ENSG00000091831	ESR1	1	protein_coding	2099
4	53111809	53161569	84	59	1	9	8:53127716:C:T	rs7015365	8	53127716	6.613e-07	84	59	1	ENSG00000147488	ST18	-1	protein_coding	9705
5	46794666	46919234	264	175	1	10	14:46811477:G:T	rs2415962	14	46811477	3.6e-08	264	175	1
Genomic Locus : Index of assigned genomic locus matched with "Genomic risk loci" table. Multiple independent lead SNPs can be assigned to the same genomic locus.
start : Start position of the locus
end : End position of the locus
nSNPs : The number of unique candidate SNPs in the genomic locus, including non-GWAS-tagged SNPs (which are available in the user selected reference panel). Candidate SNPs are all SNPs that are in LD (give user-defined r2) with any of independent significant SNPs and either have a P-value below the user defined threshold or are only available in 1000G.
nGWASSNPs : The number of unique GWAS-tagged candidate SNPs in the genomic locus which is available in the GWAS summary statistics input file. This is a subset of "nSNPs".
nIndSigSNPs : The number of the independent (at user defined r2) significant SNPs in the genomic locus.
No : Index of independent significant SNPs
uniqID : Unique ID of SNPs consisting of chr:position:allele1:allele2 where alleles are alphabetically ordered.
rsID : rsID based on dbSNP build 146.
chr : chromosome
pos : position on hg19
P-value : P-value (from the input file).
nSNPs : The number of SNPs in LD with the lead SNP given r2, including non-GWAS-tagged SNPs (which are extracted from 1000G).
nGWASSNPs : The number of GWAS-tagged SNPs in LD with the lead SNP given r2. This is a subset of "nSNPs".
LeadSNPs : lead SNPs in the genomic locus.
Gene : ENSG ID
Symbol : Gene Symbol
strand : Strand of gene
type : Gene biotype from Ensembl
entrezID : entrez ID

### Sheet: Table S2
Table S2. Linear models for the pregnancy measures, using relevant covariates and polygenic scores derived from the fertility meta-analysis as predictor variables.
Number of live-birth pregnancies (NLB)
Residuals
Min	1Q	Median	3Q	Max
-3.7391	-1.0626	-0.0621	0.9302	9.6844
Coefficients
	Estimate	Std. Error	tvalue	Pr(>|t|)
(Intercept)	-0.1099	0.2871	-0.383	0.7021
PC1	0.3196	1.695	0.189	0.8505
PC2	1.826	1.835	0.995	0.32
PC3	2.658	1.689	1.574	0.1159
PC4	1.793	1.681	1.067	0.2864
PC5	0.3881	1.694	0.229	0.8188
PC6	0.2809	1.681	0.167	0.8673
PC7	0.6324	1.692	0.374	0.7087
PC8	-4.213	1.683	-2.503	0.0125	*
PC9	0.5452	1.686	0.323	0.7465
PC10	-0.7814	1.7	-0.46	0.6458
Age	0.04748	0.004448	10.674	2e-16	***
Missingness	134.8	71.99	1.872	0.0615	.
PGS score	3563000	1749000	2.037	0.0419	*
Signif. codes: 0 '***' 0.001 '**' 0.01 '*' 0.05 '.' 0.1 ' ' 1
Multiple R-squared: 0.1292, Adjusted R-squared: 0.1174
F-statistic: 10.93 on 13 and 958 DF, p-value: < 2.2e-16
Number of completed pregnancies (NCP)
Residuals
Min	1Q	Median	3Q	Max
-3.743	-1.0627	-0.0753	0.9316	9.6867
Coefficients:
	Estimate	Std. Error	tvalue	Pr(>|t|)
(Intercept)	-0.08351	0.2898	-0.288	0.77329
PC1	0.3648	1.711	0.213	0.83123
PC2	1.888	1.852	1.019	0.30845
PC3	2.369	1.705	1.39	0.16496
PC4	2.075	1.697	1.223	0.22162
PC5	0.2379	1.71	0.139	0.8894
PC6	0.008481	1.697	0.005	0.99601
PC7	0.7417	1.708	0.434	0.66424
PC8	-4.399	1.699	-2.59	0.00974	**
PC9	0.47	1.702	0.276	0.78253
PC10	-0.5162	1.716	-0.301	0.76361
Age	0.04738	0.00449	10.552	2e-16	***
Missingness	131.9	72.67	1.815	0.06977	.
PGS score	3547000	1765000	2.009	0.0448	*
Residual standard error: 1.68 on 958 degrees of freedom
Multiple R-squared: 0.1272, Adjusted R-squared: 0.1153
F-statistic: 10.74 on 13 and 958 DF, p-value: < 2.2e-16
Number of total pregnancies (NTP)
Residuals
Min	1Q	Median	3Q	Max
-4.4085	-1.1751	-0.2061	0.9622	12.2455
Coefficients:
	Estimate	Std. Error	tvalue	Pr(>|t|)
(Intercept)	0.431	0.3472	1.241	0.21477
PC1	0.6437	2.05	0.314	0.75358
PC2	2.328	2.219	1.049	0.29428
PC3	2.939	2.042	1.439	0.15045
PC4	0.8764	2.033	0.431	0.66648
PC5	1.423	2.049	0.694	0.48759
PC6	-0.1066	2.033	-0.052	0.9582
PC7	1.117	2.046	0.546	0.58525
PC8	-6.591	2.035	-3.239	0.00124	**
PC9	1.337	2.039	0.656	0.51218
PC10	-1.127	2.055	-0.548	0.58373
Age	0.04715	0.005379	8.766	2e-16	***
Missingness	93.63	87.05	1.076	0.28239
PGS score	3802000	2115000	1.798	0.07247	.
Multiple R-squared: 0.09698, Adjusted R-squared: 0.08473
F-statistic: 7.914 on 13 and 958 DF, p-value: 3.569e-15

### Sheet: Table S3
Table S3. Genetic correlation and heritability (LDSC) with 62 complex diseases
Disease Code	SNP-h2	SE	GC_Fertility	GC_SE_Fertility	PValue_Fertility	GC_Longevity	GC_SE_Longevity	PValue_Longevity	Leave-one-out-Longevity (Disease Onset Age)	Leave-one-out-Longevity (R_Spearman_Correlation)	Leave-one-out-Longevity (Pvalue_Spearman_Correlation)
BCAC2020BC	0.1007	0.0076	-0.0165	0.0234	0.4797	-0.1359	0.0253	7.4801e-08	39.96	-0.44366	0.004137
GCST008057	0.1595	0.0178	-0.0421	0.0419	0.3156	-0.1252	0.0517	0.0154	27.46	-0.43015	0.005599
GCST009131	0.0411	0.0085	0.0932	0.0688	0.1756	-0.0772	0.07	0.27
PGC2022SCZ	0.4545	0.0147	0.0078	0.0211	0.7133	-0.0944	0.0264	0.0003	16.18	-0.41965	0.007026
GCST90129435	0.039	0.0089	0.0795	0.0669	0.2343	-0.0817	0.0713	0.2515
GCST90011811	0.073	0.0172	-0.0211	0.0714	0.7679	-0.0824	0.0734	0.2615
GCST90011816	0.033	0.0084	0.0964	0.0758	0.2034	-0.3745	0.0894	2.7837e-05	29.99	-0.42884	0.005762
4290	0.0584	0.0021	0.1151	0.0259	9.1705e-06	-0.2491	0.0325	1.6309e-14	14.5	-0.43982	0.004515
4039	0.1368	0.0068	0.0719	0.0325	0.0268	-0.0801	0.0361	0.0264	16.56	-0.41965	0.007026
3685	0.2405	0.0236	0.0396	0.0356	0.265	-0.1587	0.0465	0.0006	22.91	-0.42678	0.006027
GCST011364	0.0669	0.0045	0.1897	0.0314	1.6206e-09	-0.666	0.0348	1.3822e-81	45.11	-0.3885	0.013237
GCST90129439	0.1	0.024	0.2948	0.084	0.0004	-0.3305	0.0888	0.0002	24.6	-0.43904	0.004594
2	0.151	0.0091	0.411	0.0377	1.1034e-27	-0.3579	0.0412	4.0534e-18	1.36	-0.47913	0.001761
GCST90011810	0.0654	0.023	-0.0884	0.0888	0.3195	-0.1661	0.1143	0.1461
GCST009158	0.0818	0.0093	0.0273	0.0435	0.5306	-0.0509	0.0466	0.2744
PGC2019AN	0.1191	0.0081	-0.0823	0.0351	0.0191	0.1296	0.041	0.0016	6.23	-0.40004	0.010539
3669	0.0457	0.0082	0.2696	0.069	9.2859e-05	-0.2843	0.0722	8.2242e-05	6.78	-0.45126	0.003471
GCST90011820	0.1111	0.0302	-0.0677	0.0799	0.397	-0.063	0.0789	0.4246
3691	0.146	0.0067	0.0713	0.024	0.0029	-0.6935	0.027	1.3975e-145	40.72	-0.40388	0.009751
GCST90011812	0.1289	0.0316	0.177	0.0754	0.0189	-0.5906	0.0983	1.879e-09	50.05	-0.38756	0.01348
3693	0.1647	0.0139	0.1149	0.0354	0.0012	-0.6473	0.04	6.5237e-59	44.12	-0.3885	0.013237
GCST90011809	0.0643	0.015	-0.0259	0.0558	0.6422	0.1695	0.0587	0.0039	30.51	-0.45802	0.00296
3675	0.1076	0.0164	0.1635	0.0528	0.0019	-0.3404	0.058	4.325e-09	25.6	-0.43653	0.004861
4267	0.1153	0.009	0.1237	0.0344	0.0003	-0.1035	0.0323	0.0014	24.07	-0.42471	0.006303
GCST90132223	0.1174	0.0116	0.1157	0.0384	0.0026	-0.2304	0.0405	1.2656e-08	29.9	-0.42968	0.005657
3670	0.031	0.0067	0.1848	0.0642	0.004	-0.44	0.0763	7.9791e-09	23.66	-0.44648	0.003878
4332	0.0321	0.0087	0.2426	0.0833	0.0036	-0.1673	0.0816	0.0403	40.22	-0.44141	0.004355
GCST003763	0.1458	0.0247	-0.0821	0.0524	0.1166	0.2044	0.0673	0.0024	24.6	-0.43661	0.004853
3437	0.0742	0.0072	0.0431	0.0354	0.224	0.0414	0.0419	0.3233
CMDKP2018AF	0.1051	0.011	0.0589	0.0269	0.0287	-0.2759	0.0322	9.869e-18	45.41	-0.431	0.005496
3687	0.1256	0.0119	0.2008	0.0438	4.4624e-06	-0.5161	0.0508	3.2928e-24	9.7	-0.4673	0.002365
GCST90061440	0.1726	0.02	-0.0201	0.0466	0.6664	-0.1947	0.0477	4.412e-05	34.41	-0.4325	0.005317
3698	0.0498	0.0052	0.167	0.0428	9.4207e-05	-0.2845	0.0516	3.5029e-08	31.26	-0.42537	0.006214
2029	0.1921	0.0199	0.0093	0.0335	0.782	-0.2263	0.0372	1.2251e-09	11.75	-0.4385	0.004651
1135	0.0856	0.0196	0.2041	0.0589	0.0005	-0.0631	0.0632	0.3178
2030	0.1511	0.0144	-0.0854	0.043	0.0472	-0.0748	0.0419	0.0747
PGC2019MDD	0.0753	0.003	0.1396	0.0269	2.077e-07	-0.1946	0.0322	1.5367e-09	14.33	-0.43306	0.005251
3603	0.1097	0.0119	0.0116	0.0423	0.7841	0.1612	0.0436	0.0002	7.73	-0.40398	0.009733
3666	0.0655	0.0102	0.0651	0.0584	0.265	-0.0756	0.0546	0.1662
4276	0.1492	0.0104	0.1797	0.0363	7.6393e-07	-0.2101	0.0403	1.8983e-07	30.14	-0.43419	0.005122
4307	0.089	0.0041	0.2388	0.0289	1.6012e-16	-0.3449	0.0326	4.314e-26	38.01	-0.42227	0.006643
GCST90011819	0.0513	0.0191	-0.0336	0.0986	0.733	-0.0392	0.0969	0.686
2052	0.213	0.0731	0.0342	0.0323	0.2892	-0.062	0.0475	0.1913
GCST90014023	0.1152	0.0129	0.0309	0.0313	0.3225	-0.1888	0.0397	1.9911e-06	1.26	-0.42948	0.005682
GCST90129442	0.1527	0.03	0.0212	0.0327	0.5159	-0.2706	0.0491	3.5247e-08	40.96	-0.42405	0.006393
4085	0.0917	0.006	0.0615	0.0288	0.033	-0.3103	0.0304	1.8768e-24	41.7	-0.41655	0.007502
4333	0.0979	0.0165	0.1139	0.0588	0.0529	-0.1246	0.0665	0.0608
PGC2019PTSD	0.0436	0.0076	0.2818	0.0615	4.5963e-06	-0.4893	0.0696	2.0373e-12	10.42	-0.4673	0.002365
3543	0.0404	0.0084	0.0651	0.0695	0.3492	-0.1549	0.0735	0.035	40.93	-0.44929	0.003634
GCST90011817	0.0582	0.0255	-0.0652	0.0928	0.4821	-0.1894	0.113	0.0938
PGC2019ASD	0.0821	0.0062	-0.0787	0.0391	0.0444	0.0242	0.0448	0.5883
3671	0.1477	0.0154	-0.0468	0.0364	0.1988	0.0746	0.0377	0.0476	3.12	-0.40004	0.010539
GCST009541	0.0408	0.0033	0.1877	0.0372	4.6438e-07	-0.7396	0.0428	5.3247e-67	48.56	-0.38418	0.014386
4311	0.1072	0.0061	0.1281	0.0277	3.8424e-06	-0.1764	0.0328	7.585e-08	41.42	-0.44723	0.003812
3688	0.0786	0.0066	0.1633	0.0379	1.6746e-05	-0.6067	0.0454	8.3048e-41	42.29	-0.3885	0.013237
GCST90011766	0.133	0.0101	-0.0481	0.0337	0.1537	0.0476	0.037	0.1985
GCST90013410	0.1303	0.0138	0.0512	0.0334	0.1244	0.0346	0.0372	0.3518
4266	0.2362	0.0243	0.05	0.034	0.1407	0.0101	0.0344	0.7691
GCST90011808	0.1465	0.017	0.0186	0.0417	0.6552	-0.0658	0.0495	0.184
GCST010003	0.2498	0.0103	-0.206	0.0217	1.9767e-21	0.0696	0.0209	0.0009	1.26	-0.39439	0.011794
PGC2019ALCUSE	0.0919	0.0059	0.0217	0.0365	0.5519	-0.0507	0.0346	0.1423
PGC2021ALZwoUKBB	0.1191	0.0227	0.0014	0.0596	0.9807	0.0254	0.0822	0.7573

### Sheet: Table S4
Table S4. Independent pleiotropic SNPs (conjFDR<0.05) between longevity and the set of 62 complex diseases
trait_code	disease_code	locusnum	rsid	chr	pos	A1	A2	zscore_longevity_gwas	zscore_disease_gwas	conjFDR	is_locus_lead	pleiotropy_sign	pval_longevity_gwas	pval_disease_gwas	disease_risk_allele	SDS_AncestralAllele(AA)	SDS_DerivedAllele(DA)	DAF	DA_SDS	RiskAllele_SDS	standarizediHS	iHS_AncestralAllele(AA)	RiskAllele_iHS	Consequence	SYMBOL	BIOTYPE	number_of_occurrences	positive_pleiotropy	negative_pleiotropy	disease_codes
PLifespan	1135	1	rs11604462	11	65551648	A	G	-3.67381	6.8326	0.0378495	1	negative	0.000238964	8.33908e-12	A	G	A	0.3418	-1.36264	-1.36264	-0.234911	G	-0.234911	upstream_gene_variant	AP001266.1	pseudogene	5	1	4	1135, 3691, 4266, GCST90013410, GCST90129442
PLifespan	2029	1	rs1230683	1	114293247	A	G	-4.20963	-3.51692	0.0170403	0	positive	2.55794e-05	0.00043658	G	G	A	0.2441	-0.205705	0.205705	1.26097	G	-1.26097	intron_variant	PHTF1	protein_coding
PLifespan	2029	1	rs2476601	1	114377568	A	G	-3.94676	-7.51847	0.0102497	0	positive	7.92151e-05	5.54192e-14	G	G	A	0.1013	1.00253	-1.00253	1.16061	G	-1.16061	missense_variant	PTPN22	protein_coding	10	2	8	2029, 3685, 3691, 3693, BCAC2020BC, GCST011364, GCST90013410, GCST90014023, GCST90061440, GCST90132223
PLifespan	2029	1	rs7513707	1	114445880	A	G	-4.73204	-5.32985	0.000510309	1	positive	2.22274e-06	9.8292e-08	G	G	A	0.1753	-1.08729	1.08729	0.0591856	G	-0.0591856	intron_variant	AP4B1	protein_coding	6	2	4	2029, 3685, BCAC2020BC, GCST90013410, GCST90014023, GCST90132223
PLifespan	2029	2	rs2453058	1	120480709	T	C	-4.11909	-3.68176	0.00961946	1	positive	3.80367e-05	0.000231625	C						-0.475513	C	0.475513	intron_variant	NOTCH2	protein_coding	4	1	3	2029, 4085, BCAC2020BC, GCST90014023
PLifespan	2029	3	rs10801624	1	197809949	T	C	-3.83639	4.74471	0.0145866	1	negative	0.000124856	2.08807e-06	T	C	T	0.1812	-1.01405	-1.01405	0.430004	C	0.430004	intergenic_variant	-	-	3	1	2	2029, GCST90061440, PGC2019MDD
PLifespan	2029	4	rs17539290	2	61247510	C	T	3.74943	4.41526	0.0191528	1	positive	0.000177236	1.00887e-05	C	T	C	0.234	0.0959514	0.0959514	-1.22194	T	-1.22194	intron_variant	PEX13	protein_coding	2	2	0	2029, 2030
PLifespan	2029	5	rs1064213	2	198950240	G	A	4.2129	4.93276	0.00412437	1	positive	2.52116e-05	8.10751e-07	G	G	A	0.4803	0.200155	-0.200155	-0.0159339	G	0.0159339	missense_variant	PLCL1	protein_coding	5	4	1	2029, 4266, CMDKP2018AF, GCST90132223, PGC2022SCZ
PLifespan	2029	6	rs2271961	3	49878113	C	T	-3.50216	-6.17269	0.0397961	1	positive	0.000461503	6.71361e-10	T	C	T	0.4961	-0.715163	-0.715163	0.102554	C	0.102554	intron_variant	TRAIP	protein_coding	6	1	5	2029, 3691, 4290, 4307, BCAC2020BC, GCST011364
PLifespan	2029	7	rs6855981	4	3148276	A	G	3.97733	-3.25868	0.0383735	0	negative	6.96929e-05	0.00111932	G	G	A	0.3721	0.812782	-0.812782	0.254083	G	-0.254083	intron_variant	HTT	protein_coding
PLifespan	2029	7	rs3095082	4	3263617	A	C	3.88197	-3.57856	0.0138334	1	negative	0.000103612	0.000345499	C	A	C	0.6094	-1.43994	-1.43994	-0.69825	A	-0.69825	3_prime_UTR_variant	MSANTD1	protein_coding
PLifespan	2029	8	rs72812850	5	173378286	G	T	3.71013	-3.4402	0.0218967	1	negative	0.000207157	0.000581292	T	G	T	0.6903	-0.185734	-0.185734	-2.0297	G	-2.0297	intron_variant	CPEB4	protein_coding
PLifespan	2029	9	rs11996727	8	10691489	C	T	-3.70843	3.42895	0.022664	1	negative	0.000208551	0.000605916	C	C	T	0.5657	0.708526	-0.708526	-2.1023	C	2.1023	intron_variant	PINX1	protein_coding	3	1	2	2029, 4307, GCST010003
PLifespan	2029	10	rs6584023	10	97509777	A	G	-3.62028	3.46624	0.0282135	1	negative	0.000294288	0.000527802	A	G	A	0.4391	-1.02319	-1.02319	-1.98134	G	-1.98134	downstream_gene_variant	ENTPD1-AS1	antisense	2	1	1	2029, 4311
PLifespan	2029	11	rs17696736	12	112486818	G	A	-5.40907	4.98653	4.61659e-05	1	negative	6.33542e-08	6.14735e-07	G	A	G	0.4144	1.88123	1.88123		A		intron_variant	NAA25	protein_coding	12	3	9	2029, 3437, 3685, 3691, 3693, 4085, 4266, GCST009541, GCST011364, GCST90011766, GCST90014023, GCST90061440
PLifespan	2029	11	rs233716	12	113039943	C	T	-3.58445	3.50217	0.0313495	0	negative	0.00033779	0.000461492	C	T	C	0.3831	-1.28951	-1.28951	0.698708	T	0.698708	intron_variant	RPH3A	protein_coding	8	2	6	2029, 3685, 4266, BCAC2020BC, GCST011364, GCST90014023, GCST90061440, GCST90132223
PLifespan	2029	12	rs601338	19	49206674	A	G	-4.41332	6.21871	0.00194675	1	negative	1.01797e-05	5.01251e-10	A	G	A	0.5	0.21345	0.21345	1.49917	G	1.49917	stop_gained	FUT2	protein_coding	6	0	6	2029, 3675, 3688, 3691, GCST90014023, PGC2019ALCUSE
PLifespan	2029	12	rs281380	19	49214470	C	T	3.85347	-5.00479	0.0138634	0	negative	0.000116454	5.59229e-07	T	C	T	0.6388	0.0463327	0.0463327	0.866648	C	0.866648	downstream_gene_variant	MAMSTR	protein_coding	6	0	6	2029, 3675, 3688, 3691, GCST90014023, PGC2019ALCUSE
PLifespan	2029	13	rs5752790	22	29152965	A	G	-3.81965	-3.17231	0.0493096	1	positive	0.000133642	0.0015123	G	G	A	0.1415	-1.04083	1.04083	-0.118586	G	0.118586	intron_variant	HSCB	protein_coding
PLifespan	2030	1	rs6678151	1	197811282	A	C	-3.76068	3.50102	0.0346387	1	negative	0.00016945	0.000463479	A	C	A	0.1809	-1.25842	-1.25842	0.509313	C	0.509313	regulatory_region_variant	-	enhancer
PLifespan	2030	2	rs17539290	2	61247510	C	T	3.74943	3.86811	0.0284852	1	positive	0.000177236	0.000109682	C	T	C	0.234	0.0959514	0.0959514	-1.22194	T	-1.22194	intron_variant	PEX13	protein_coding	2	2	0	2029, 2030
PLifespan	2030	3	rs2071688	4	3039470	T	C	4.19657	-3.45019	0.0405087	1	negative	2.70984e-05	0.000560198	C	C	T	0.4277	0.499105	-0.499105	0.921696	C	-0.921696	intron_variant	GRK4	protein_coding	2	0	2	2030, 3691
PLifespan	2030	4	rs9263706	6	31095210	T	C	4.20373	-5.16869	0.00551474	1	negative	2.62546e-05	2.35737e-07	C	C	T	0.06667	-2.37716	2.37716	-0.303142	C	0.303142	intron_variant	PSORS1C1	protein_coding	2	0	2	2030, GCST90132223
PLifespan	2030	5	rs11066301	12	112871372	G	A	-5.40516	4.23219	0.00258685	1	negative	6.47503e-08	2.3143e-05	G	A	G	0.4122	1.09943	1.09943	1.58502	A	1.58502	intron_variant	PTPN11	protein_coding	4	2	2	2030, BCAC2020BC, GCST009158, GCST90132223
PLifespan	2052	1	rs112563428	6	34800435	T	C	-3.77809	-3.73143	0.0104765	1	positive	0.000158035	0.000190392	C						0.773239	C	-0.773239	intron_variant	UHRF1BP1	protein_coding	6	4	2	2052, 3691, 4266, 4267, GCST011364, PGC2021ALZwoUKBB
PLifespan	2052	2	rs6912283	6	43364494	G	A	-3.47958	-3.27942	0.0395855	1	positive	0.000502195	0.00104022	A	G	A	0.5546	-0.260838	-0.260838	2.1056	G	2.1056	regulatory_region_variant	-	enhancer	2	1	1	2052, GCST90129442
PLifespan	2052	3	rs149751459	6	50753647	C	T	-3.40745	-3.38912	0.0364809	1	positive	0.000655732	0.000701165	T							T		intergenic_variant	-	-
PLifespan	2052	4	rs3218020	9	21997872	A	G	-3.3359	-5.14361	0.0449795	0	positive	0.000850249	2.69502e-07	G	G	A	0.3372	-2.24885	2.24885	0.416968	G	-0.416968	upstream_gene_variant	CDKN2A	protein_coding	7	2	5	2052, 3688, 3693, 4085, BCAC2020BC, GCST009541, GCST011364
PLifespan	2052	4	rs4977756	9	22068652	G	A	4.13985	3.42515	0.0253868	0	positive	3.47528e-05	0.000614466	G	A	G	0.4025	1.74266	1.74266	0.517491	A	0.517491	intron_variant,non_coding_transcript_variant	CDKN2B-AS1	antisense
PLifespan	2052	4	rs4977574	9	22098574	G	A	-5.92692	-3.79824	0.00734697	1	positive	3.08663e-09	0.00014573	A	A	G	0.4867	-2.18657	2.18657	-0.253212	A	0.253212	intron_variant,non_coding_transcript_variant	CDKN2B-AS1	antisense	6	1	5	2052, 3688, 3693, GCST009541, GCST011364, GCST90011766
PLifespan	2052	5	rs11795152	9	76355347	G	T	-4.2563	3.509	0.0195174	1	negative	2.07834e-05	0.000449797	G	G	T	0.6573	-0.796962	0.796962	0.817937	G	-0.817937	intergenic_variant	-	-
PLifespan	2052	6	rs12708514	15	75366486	G	A	3.3339	-3.24286	0.0491308	1	negative	0.000856384	0.00118337	A	A	G	0.2114	-1.4878	1.4878	-1.4504	A	1.4504	regulatory_region_variant	-	enhancer
PLifespan	2052	7	rs10402524	19	45329344	C	T	-3.49395	-3.22199	0.0467498	0	positive	0.000475934	0.00127303	T	C	T	0.684	1.19654	1.19654	-1.86164	C	-1.86164	downstream_gene_variant	BCAM	protein_coding
PLifespan	2052	7	rs6859	19	45382034	A	G	-6.7176	-4.52799	0.000360885	0	positive	1.84746e-11	5.95485e-06	G	G	A	0.4214	0.145317	-0.145317	0.239592	G	-0.239592	intron_variant	PVRL2	protein_coding	5	1	4	2052, 3688, 3693, GCST011364, PGC2021ALZwoUKBB
PLifespan	2052	7	rs71352238	19	45394336	C	T	-13.3479	-10.1802	7.83834e-09	1	positive	1.2182e-40	2.43008e-24	T	C	T	0.8609	-0.669645	-0.669645				downstream_gene_variant	PVRL2	protein_coding	5	2	3	2052, 3687, 3688, 3693, GCST011364
PLifespan	2052	7	rs157580	19	45395266	G	A	6.38931	6.08209	7.1983e-08	1	positive	1.66635e-10	1.18626e-09	G	A	G	0.387	0.527066	0.527066				downstream_gene_variant	PVRL2	protein_coding	6	2	4	2052, 3688, 3693, GCST010003, GCST011364, PGC2021ALZwoUKBB
PLifespan	2052	7	rs157582	19	45396219	T	C	-12.0828	-9.7004	7.83834e-09	0	positive	1.30156e-33	3.00325e-22	C	T	C	0.7919	-1.00086	-1.00086	-0.0434997	T	-0.0434997	downstream_gene_variant	PVRL2	protein_coding	6	3	3	2052, 3687, 3688, 3693, GCST010003, GCST011364
PLifespan	2052	7	rs439401	19	45414451	T	C	5.20911	3.74426	0.00888412	0	positive	1.89752e-07	0.000180923	T	C	T	0.3435	-0.0112894	-0.0112894	-0.372413	C	-0.372413	downstream_gene_variant	APOE	protein_coding	3	1	2	2052, 3688, PGC2021ALZwoUKBB
PLifespan	2052	8	rs504963	19	49208865	A	G	-4.24755	3.93638	0.00443148	1	negative	2.16123e-05	8.27184e-05	A						1.21033	G	1.21033	3_prime_UTR_variant	FUT2	protein_coding
PLifespan	2	1	rs11210887	1	44076019	G	A	-3.51923	5.60406	0.0167334	1	negative	0.000432797	2.09389e-08	G	G	A	0.7063	-0.0309342	0.0309342	-0.488106	G	0.488106	intron_variant	PTPRF	protein_coding	3	0	3	2, GCST90132223, PGC2022SCZ
PLifespan	2	1	rs61768374	1	44151633	G	T	3.11591	-6.06267	0.0462274	0	negative	0.00183381	1.33883e-09	T	T	G	0.3089	-0.0531312	0.0531312	-0.246731	T	0.246731	intron_variant	KDM4A	protein_coding
PLifespan	2	2	rs914348	6	37484729	G	A	-3.25386	3.55559	0.0334479	1	negative	0.0011385	0.000377124	G	G	A	0.5155	-0.800202	0.800202	0.193131	G	-0.193131	intron_variant,non_coding_transcript_variant	RP1-153P14.8	lincRNA
PLifespan	2	3	rs2505049	6	98517804	T	G	-3.25247	3.38465	0.0360695	1	negative	0.00114405	0.000712684	T	G	T	0.4351	-1.16711	-1.16711	-0.947948	G	-0.947948	intron_variant,non_coding_transcript_variant	RP11-436D23.1	lincRNA
PLifespan	2	4	rs6980093	7	114162740	G	A	3.59017	-4.30852	0.0136095	1	negative	0.000330465	1.6435e-05	A	A	G	0.4133	-3.57435	3.57435	-0.1396	A	0.1396	intron_variant	FOXP2	protein_coding	4	0	4	2, 4290, 4307, 4311
PLifespan	2	5	rs10101132	8	9616553	A	C	-3.54071	3.33132	0.0394967	1	negative	0.000399052	0.000864356	A	C	A	0.3064	-1.10862	-1.10862	-1.48191	C	-1.48191	intron_variant	TNKS	protein_coding
PLifespan	2	6	rs1902330	12	49939953	A	G	3.57826	-3.73016	0.0141128	1	negative	0.000345892	0.000191359	G	G	A	0.09452	-0.674539	0.674539	-0.516118	G	0.516118	intron_variant	KCNH3	protein_coding	2	0	2	2, 3688
PLifespan	2	7	rs770087	12	89744773	C	A	-3.29605	4.62598	0.0301102	1	negative	0.00098055	3.72835e-06	C	C	A	0.823	0.963725	-0.963725	0.934048	C	-0.934048	missense_variant	DUSP6	protein_coding
PLifespan	2	8	rs4261436	14	33299482	T	C	3.33413	-3.46638	0.0274246	1	negative	0.000855675	0.000527511	C	T	C	0.5394	0.405573	0.405573	0.527044	T	0.527044	3_prime_UTR_variant	AKAP6	protein_coding	2	0	2	2, PGC2022SCZ
PLifespan	2	9	rs6493274	15	47676489	C	A	-3.20223	3.52054	0.0378358	1	negative	0.00136367	0.000430661	C	C	A	0.798	0.13113	-0.13113	-0.54676	C	0.54676	intron_variant,non_coding_transcript_variant	CTD-2050N2.1	antisense	2	0	2	2, PGC2019MDD
PLifespan	2	10	rs12900091	15	47886897	A	G	-3.15038	3.6526	0.0426527	1	negative	0.00163059	0.000259598	A	A	G	0.5565	1.23795	-1.23795	-0.361284	A	0.361284	intron_variant	SEMA6D	protein_coding
PLifespan	2	11	rs34139543	16	72158477	T	C	-4.5893	3.97112	0.00452864	1	negative	4.4474e-06	7.15366e-05	T	C	T	0.1103	-0.705067	-0.705067	1.67453	C	1.67453	intron_variant	PMFBP1	protein_coding
PLifespan	3437	1	rs7558450	2	198837766	C	T	3.77026	3.82958	0.0197634	1	positive	0.000163079	0.000128364	C	C	T	0.4781	0.770173	-0.770173	0.609932	C	-0.609932	intron_variant	PLCL1	protein_coding
PLifespan	3437	2	rs3818528	6	33661091	G	A	-3.65697	3.75514	0.0293655	1	negative	0.000255214	0.000173248	G	A	G	0.3621	0.49593	0.49593	-0.438791	A	-0.438791	downstream_gene_variant	UQCC2	protein_coding	5	2	3	3437, 4290, 4307, GCST90132223, PGC2022SCZ
PLifespan	3437	3	rs17696736	12	112486818	G	A	-5.40907	-4.72761	0.000371173	1	positive	6.33542e-08	2.2718e-06	A	A	G	0.4144	1.88123	-1.88123		A		intron_variant	NAA25	protein_coding	12	3	9	2029, 3437, 3685, 3691, 3693, 4085, 4266, GCST009541, GCST011364, GCST90011766, GCST90014023, GCST90061440
PLifespan	3603	1	rs2947411	2	614168	A	G	4.35265	3.61005	0.0459441	1	positive	1.34504e-05	0.000306135	A						-0.470805	G	-0.470805	intergenic_variant	-	-
PLifespan	3603	2	rs577265	6	160715560	T	C	-3.78668	-3.96796	0.0131945	1	positive	0.000152673	7.24905e-05	C	T	C	0.5152	-1.20648	-1.20648	-0.240173	T	-0.240173	intergenic_variant	-	-
PLifespan	3666	1	rs61905747	11	113639842	C	A	-4.3859	3.54691	0.0238096	0	negative	1.15508e-05	0.000389776	C	C	A	0.808	-1.74128	1.74128	-1.57129	C	1.57129	intron_variant	ZW10	protein_coding
PLifespan	3666	1	rs2519201	11	113679310	G	A	-4.44821	4.63905	0.00116489	1	negative	8.65906e-06	3.50021e-06	G	A	G	0.1203	2.15998	2.15998	1.16506	A	1.16506	intron_variant	USP28	protein_coding
PLifespan	3666	2	rs75927521	16	69416659	C	T	-3.50863	3.85341	0.0335848	1	negative	0.00045042	0.000116483	C							T		intron_variant	TERF2	protein_coding
PLifespan	3670	1	rs2662712	4	121201740	A	G	-3.36564	3.86348	0.0475632	1	negative	0.000763673	0.000111782	A						-1.29476	A	1.29476	intron_variant,non_coding_transcript_variant	RP11-679C8.2	antisense
PLifespan	3675	1	rs1008210	4	3038112	T	G	4.11606	-3.46687	0.0464574	1	negative	3.85402e-05	0.000526554	G	G	T	0.4264	0.573818	-0.573818	1.29112	G	-1.29112	intron_variant	GRK4	protein_coding	2	0	2	3675, 3688
PLifespan	3675	2	rs12769128	10	21883430	T	C	-3.41788	4.55975	0.0350244	1	negative	0.000631113	5.12143e-06	T	C	T	0.3045	0.716874	0.716874	0.553296	C	0.553296	intron_variant	MLLT10	protein_coding	5	0	5	3675, 3687, 3691, 4307, BCAC2020BC
PLifespan	3675	3	rs2393775	12	121424574	G	A	-3.43932	-6.31887	0.0327871	1	positive	0.000583169	2.63481e-10	A	G	A	0.6258	1.62252	1.62252				intron_variant	HNF1A	protein_coding	5	1	4	3675, 3688, 4085, GCST009541, GCST011364
PLifespan	3675	4	rs601338	19	49206674	A	G	-4.41332	7.13506	0.00102636	1	negative	1.01797e-05	9.67483e-13	A	G	A	0.5	0.21345	0.21345	1.49917	G	1.49917	stop_gained	FUT2	protein_coding	6	0	6	2029, 3675, 3688, 3691, GCST90014023, PGC2019ALCUSE
PLifespan	3675	4	rs281380	19	49214470	C	T	3.85347	-3.97313	0.00784805	0	negative	0.000116454	7.09339e-05	T	C	T	0.6388	0.0463327	0.0463327	0.866648	C	0.866648	downstream_gene_variant	MAMSTR	protein_coding	6	0	6	2029, 3675, 3688, 3691, GCST90014023, PGC2019ALCUSE
PLifespan	3685	1	rs2636002	1	114186964	G	A	-4.39046	9.65901	0.00140536	0	negative	1.1311e-05	4.50202e-22	G	G	A	0.7568	-0.401653	0.401653	-4.13631	G	4.13631	intron_variant	MAGI3	protein_coding	5	0	5	3685, BCAC2020BC, GCST010003, GCST90014023, GCST90132223
PLifespan	3685	1	rs1230682	1	114293526	G	A	-3.5014	9.92545	0.0402532	0	negative	0.000462826	3.22658e-23	G	G	A	0.6357	1.17725	-1.17725	-0.260616	G	0.260616	intron_variant	PHTF1	protein_coding	5	1	4	3685, GCST011364, GCST90013410, GCST90014023, GCST90132223
PLifespan	3685	1	rs2476601	1	114377568	A	G	-3.94676	18.2669	0.00770686	0	negative	7.92151e-05	1.51804e-74	A	G	A	0.1013	1.00253	1.00253	1.16061	G	1.16061	missense_variant	PTPN22	protein_coding	10	2	8	2029, 3685, 3691, 3693, BCAC2020BC, GCST011364, GCST90013410, GCST90014023, GCST90061440, GCST90132223
PLifespan	3685	1	rs7513707	1	114445880	A	G	-4.73204	12.0889	0.000351095	1	negative	2.22274e-06	1.20952e-33	A	G	A	0.1753	-1.08729	-1.08729	0.0591856	G	0.0591856	intron_variant	AP4B1	protein_coding	6	2	4	2029, 3685, BCAC2020BC, GCST90013410, GCST90014023, GCST90132223
PLifespan	3685	2	rs9358913	6	26239404	G	A	4.19065	-3.36786	0.043385	0	negative	2.78151e-05	0.000757534	A						-0.425407	A	0.425407	upstream_gene_variant	HIST1H1D	protein_coding
PLifespan	3685	3	rs13190937	6	28411244	A	G	-3.49403	3.37819	0.0419571	0	negative	0.000475793	0.000729658	A	G	A	0.3628	5.82188	5.82188		G		5_prime_UTR_variant	ZSCAN23	protein_coding
PLifespan	3685	4	rs9263641	6	31083022	T	C	4.18708	-3.66268	0.0147801	1	negative	2.82564e-05	0.000249594	C	C	T	0.1269	-3.42018	3.42018	-0.520549	C	0.520549	upstream_gene_variant	C6orf15	protein_coding	4	0	4	3685, GCST90011816, GCST90014023, GCST90132223
PLifespan	3685	4	rs9266286	6	31328342	T	C	3.51954	3.6648	0.0378031	0	positive	0.000432302	0.000247536	T									upstream_gene_variant	HLA-B	protein_coding	4	2	2	3685, GCST90011816, GCST90014023, GCST90132223
PLifespan	3685	5	rs3819714	6	32804217	A	G	3.63562	-4.07567	0.0249897	0	negative	0.000277311	4.58823e-05	G	A	G	0.675	2.04503	2.04503	-0.208549	A	-0.208549	downstream_gene_variant	PSMB8	protein_coding	5	0	5	3685, 4085, GCST009131, GCST90014023, GCST90132223
PLifespan	3685	6	rs11065781	12	111382409	C	A	-4.63345	6.13815	0.000532206	1	negative	3.59615e-06	8.34869e-10	C	C	A	0.5576	-0.856391	0.856391		C		downstream_gene_variant	RP1-46F2.2	lincRNA	2	0	2	3685, GCST90014023
PLifespan	3685	7	rs17696736	12	112486818	G	A	-5.40907	11.6717	1.23871e-05	1	negative	6.33542e-08	1.77789e-31	G	A	G	0.4144	1.88123	1.88123		A		intron_variant	NAA25	protein_coding	12	3	9	2029, 3437, 3685, 3691, 3693, 4085, 4266, GCST009541, GCST011364, GCST90011766, GCST90014023, GCST90061440
PLifespan	3685	7	rs233716	12	113039943	C	T	-3.58445	7.58338	0.0300357	0	negative	0.00033779	3.36663e-14	C	T	C	0.3831	-1.28951	-1.28951	0.698708	T	0.698708	intron_variant	RPH3A	protein_coding	8	2	6	2029, 3685, 4266, BCAC2020BC, GCST011364, GCST90014023, GCST90061440, GCST90132223
PLifespan	3685	8	rs74679034	21	35911003	A	G	3.56456	3.47424	0.0322602	1	positive	0.000364467	0.000512304	A	G	A	0.1219	1.26166	1.26166	0.81904	G	0.81904	intron_variant	RCAN1	protein_coding
PLifespan	3687	1	rs10913469	1	177913519	C	T	-3.64419	3.49543	0.023894	1	negative	0.000268238	0.000473307	C	C	T	0.7892	-2.22492	2.22492	-2.54446	C	2.54446	intron_variant	SEC16B	protein_coding
PLifespan	3687	2	rs2867105	2	601905	T	G	3.95812	-4.1756	0.00235072	1	negative	7.55433e-05	2.97206e-05	G						-0.476043	G	0.476043	intergenic_variant	-	-
PLifespan	3687	3	rs6795703	3	49930215	T	C	-3.29712	3.51254	0.0255507	1	negative	0.000976811	0.000443847	T						-0.731638	C	-0.731638	intron_variant	MST1R	protein_coding
PLifespan	3687	4	rs10264581	7	27255417	G	A	3.64123	3.47711	0.0252876	1	positive	0.000271334	0.000506851	G	A	G	0.0573	-0.9692	-0.9692		A		intergenic_variant	-	-
PLifespan	3687	5	rs16917325	8	96109135	T	C	-3.21179	3.31301	0.0488348	1	negative	0.00131911	0.000922984	T	T	C	0.8346	-1.03196	1.03196	0.596046	T	-0.596046	intergenic_variant	-	-
PLifespan	3687	6	rs12769128	10	21883430	T	C	-3.41788	3.48765	0.0244654	1	negative	0.000631113	0.000487294	T	C	T	0.3045	0.716874	0.716874	0.553296	C	0.553296	intron_variant	MLLT10	protein_coding	5	0	5	3675, 3687, 3691, 4307, BCAC2020BC
PLifespan	3687	7	rs55872725	16	53809123	T	C	-3.17848	10.2976	0.0356906	1	negative	0.00148052	7.22639e-25	T	C	T	0.4033	-0.589161	-0.589161	0.950169	C	0.950169	intron_variant	FTO	protein_coding	3	0	3	3687, 3691, GCST009541
PLifespan	3687	8	rs71352238	19	45394336	C	T	-13.3479	-3.93537	0.00544666	0	positive	1.2182e-40	8.307e-05	T	C	T	0.8609	-0.669645	-0.669645				downstream_gene_variant	PVRL2	protein_coding	5	2	3	2052, 3687, 3688, 3693, GCST011364
PLifespan	3687	8	rs157582	19	45396219	T	C	-12.0828	-3.93635	0.00542668	1	positive	1.30156e-33	8.27308e-05	C	T	C	0.7919	-1.00086	-1.00086	-0.0434997	T	-0.0434997	downstream_gene_variant	PVRL2	protein_coding	6	3	3	2052, 3687, 3688, 3693, GCST010003, GCST011364
PLifespan	3688	1	rs17037427	1	11873416	C	A	2.8551	-3.22653	0.0426593	0	negative	0.00430234	0.001253	A	C	A	0.8333	0.524205	0.524205	1.22123	C	1.22123	intron_variant	CLCN6	protein_coding
PLifespan	3688	1	rs12406667	1	11873851	C	T	2.98339	-3.0677	0.0416534	1	negative	0.00285072	0.00215713	T	C	T	0.5759	-0.0807252	-0.0807252	2.11319	C	2.11319	intron_variant	CLCN6	protein_coding
PLifespan	3688	2	rs11247937	1	26699157	C	T	-3.0389	3.009	0.0402986	1	negative	0.00237447	0.00262106	C	C	T	0.7049	-0.703032	0.703032	0.543189	C	-0.543189	splice_donor_region_variant,intron_variant	ZNF683	protein_coding
PLifespan	3688	3	rs72664318	1	56963627	G	A	3.35614	-2.9429	0.0279643	1	negative	0.000790386	0.00325157	A	A	G	0.09233	-0.504126	0.504126	-0.500073	A	0.500073	intron_variant	PPAP2B	protein_coding
PLifespan	3688	4	rs4970834	1	109814880	T	C	4.10397	-11.8698	0.00074799	0	negative	4.06119e-05	1.69867e-32	C	C	T	0.1804	-0.265027	0.265027	-1.21594	C	1.21594	intron_variant	CELSR2	protein_coding	4	0	4	3688, 3693, GCST009541, GCST011364
PLifespan	3688	4	rs646776	1	109818530	C	T	4.49468	-14.1984	0.000184382	1	negative	6.96745e-06	9.36737e-46	T	T	C	0.21	-0.452417	0.452417	-1.54849	T	1.54849	downstream_gene_variant	CELSR2	protein_coding	4	0	4	3688, 3693, GCST009541, GCST011364
PLifespan	3688	4	rs143248105	1	109872117	T	C	3.21692	-4.26522	0.0134116	0	negative	0.00129574	1.99708e-05	C	C	T	0.05556	1.61028	-1.61028	1.37912	C	-1.37912	intron_variant	SORT1	protein_coding
PLifespan	3688	4	rs17646665	1	109912051	G	A	3.38236	-6.05802	0.00795443	1	negative	0.000718649	1.37812e-09	A	A	G	0.06854	0.0144671	-0.0144671	0.997537	A	-0.997537	intron_variant	SORT1	protein_coding	3	0	3	3688, 3691, 3693
PLifespan	3688	5	rs9633333	1	168921276	A	G	3.05216	-3.20941	0.026033	1	negative	0.00227202	0.00133007	G	G	A	0.4078	0.780111	-0.780111	0.570287	G	-0.570287	intron_variant,non_coding_transcript_variant	LINC00970	antisense
PLifespan	3688	6	rs17671847	2	42480204	G	T	2.98517	3.29125	0.0266916	1	positive	0.00283424	0.000997429	G	T	G	0.1171	-0.178488	-0.178488	0.698306	T	0.698306	intron_variant	EML4	protein_coding
PLifespan	3688	7	rs10189857	2	60713235	G	A	-3.98461	3.09593	0.0174757	1	negative	6.75917e-05	0.00196196	G	A	G	0.439	0.995355	0.995355	0.0804424	A	0.0804424	intron_variant	BCL11A	protein_coding	4	1	3	3688, 3693, GCST011364, PGC2022SCZ
PLifespan	3688	8	rs7559813	2	65278023	T	C	2.75584	-3.71386	0.0484878	1	negative	0.00585413	0.000204125	C	C	T	0.2297	-0.0600119	0.0600119	-1.23738	C	1.23738	intergenic_variant	-	-
PLifespan	3688	9	rs2290140	2	142876051	A	G	-3.54336	2.86009	0.0356033	0	negative	0.00039507	0.00423517	A	A	G	0.649	0.918803	-0.918803	0.864372	A	-0.864372	intron_variant	LRP1B	protein_coding
PLifespan	3688	9	rs62155638	2	142879572	A	G	4.20432	-3.48226	0.00469988	1	negative	2.61867e-05	0.000497201	G	G	A	0.4972	0.418994	-0.418994	1.60603	G	-1.60603	intron_variant	LRP1B	protein_coding
PLifespan	3688	10	rs9826367	3	12294202	G	A	2.82605	-3.24304	0.0445433	1	negative	0.00471254	0.00118262	A						-0.690488	G	-0.690488	intergenic_variant	-	-
PLifespan	3688	11	rs4378932	3	28755787	T	C	2.85658	-3.67779	0.037713	1	negative	0.00428225	0.000235265	C	C	T	0.3349	-0.179337	0.179337	-0.491035	C	0.491035	intron_variant,non_coding_transcript_variant	LINC00693	antisense
PLifespan	3688	12	rs503922	3	138323836	C	A	-3.25416	3.33366	0.0119742	1	negative	0.0011373	0.000857107	C	C	A	0.5427	1.75516	-1.75516	1.22621	C	-1.22621	upstream_gene_variant	FAIM	protein_coding	3	0	3	3688, 3691, GCST011364
PLifespan	3688	12	rs361072	3	138478544	G	A	-2.86861	3.43724	0.0365059	0	negative	0.0041228	0.000587666	G	A	G	0.4638	-0.535796	-0.535796	-2.19382	A	-2.19382	upstream_gene_variant	PIK3CB	protein_coding
PLifespan	3688	13	rs56214407	4	2961344	T	C	4.06185	-3.03312	0.0213003	0	negative	4.86858e-05	0.0024204	C	C	T	0.2889	0.37894	-0.37894	1.31832	C	-1.31832	intron_variant	NOP14	protein_coding
PLifespan	3688	13	rs1008210	4	3038112	T	G	4.11606	-3.19237	0.0128513	0	negative	3.85402e-05	0.00141113	G	G	T	0.4264	0.573818	-0.573818	1.29112	G	-1.29112	intron_variant	GRK4	protein_coding	2	0	2	3675, 3688
PLifespan	3688	13	rs2798285	4	3046053	C	T	-3.08786	2.9158	0.0458625	0	negative	0.00201605	0.00354775	C	T	C	0.4726	-0.325194	-0.325194	-0.637792	T	-0.637792	downstream_gene_variant	GRK4	protein_coding	2	0	2	3688, 3693
PLifespan	3688	13	rs2071655	4	3118116	G	T	4.8401	-2.9528	0.0271023	0	negative	1.29771e-06	0.00314905	T	G	T	0.5847	-0.269237	-0.269237	-0.370931	G	-0.370931	intron_variant	HTT	protein_coding
PLifespan	3688	13	rs60197694	4	3154111	C	T	4.45463	-3.49571	0.00449461	1	negative	8.40381e-06	0.000472808	T	T	C	0.3153	1.12836	-1.12836	0.854468	T	-0.854468	intron_variant	HTT	protein_coding	2	0	2	3688, 3693
PLifespan	3688	13	rs3095073	4	3263138	A	G	3.76945	-3.23266	0.0112036	0	negative	0.000163609	0.00122644	G	A	G	0.6097	-1.64957	-1.64957	-0.69825	A	-0.69825	downstream_gene_variant	MSANTD1	protein_coding	2	0	2	3688, PGC2019MDD
PLifespan	3688	13	rs2236052	4	3318413	A	G	3.44327	-3.04894	0.0203289	0	negative	0.000574714	0.00229653	G	G	A	0.4027	0.205355	-0.205355	0.773513	G	-0.773513	synonymous_variant	RGS12	protein_coding	4	0	4	3688, 3691, 3693, GCST011364
PLifespan	3688	14	rs113476736	4	17864274	C	T	-2.87215	3.15758	0.0464077	1	negative	0.00407687	0.00159084	C	T	C	0.123	-0.619764	-0.619764	-1.28647	T	-1.28647	intron_variant	LCORL	protein_coding
PLifespan	3688	15	rs1565220	4	48444367	C	A	3.14718	-3.37536	0.0166138	1	negative	0.00164855	0.000737187	A						0.374219	A	-0.374219	intergenic_variant	-	-
PLifespan	3688	15	rs10517245	4	53029685	A	G	-3.67517	3.29794	0.00898644	1	negative	0.000237692	0.000973961	A							G		intergenic_variant	-	-
PLifespan	3688	16	rs1355112	4	121183954	C	T	-3.27305	2.95843	0.027738	1	negative	0.00106396	0.00309211	C	C	T	0.597	0.417656	-0.417656	-1.26769	C	1.26769	intron_variant,non_coding_transcript_variant	RP11-679C8.2	antisense
PLifespan	3688	17	rs300913	4	144276643	C	T	-3.38469	2.82346	0.0394338	0	negative	0.000712588	0.00475083	C	T	C	0.3684	-1.84655	-1.84655	-0.302803	T	-0.302803	intron_variant	GAB1	protein_coding
PLifespan	3688	17	rs719392	4	144281231	G	A	-3.44098	3.16293	0.0140882	1	negative	0.000579603	0.0015619	G	G	A	0.5582	1.92804	-1.92804	0.498297	G	-0.498297	intron_variant	GAB1	protein_coding
PLifespan	3688	18	rs16886165	5	56023083	G	T	-3.30954	3.05718	0.0198212	1	negative	0.000934504	0.00223432	G	G	T	0.8379	1.49298	-1.49298	0.196939	G	-0.196939	intergenic_variant	-	-
PLifespan	3688	18	rs726501	5	56127866	A	G	-3.53806	2.75984	0.0469534	0	negative	0.000403072	0.0057829	A	G	A	0.1059	-0.982938	-0.982938	0.211768	G	0.211768	intron_variant	MAP3K1	protein_coding
PLifespan	3688	19	rs67265526	5	158433339	C	T	-2.78171	3.44227	0.0455382	1	negative	0.00540726	0.00057685	C	T	C	0.3958	0.560643	0.560643	-0.301098	T	-0.301098	intron_variant	EBF1	protein_coding
PLifespan	3688	20	rs144861591	6	26072992	T	C	-4.17706	-3.06725	0.0191993	1	positive	2.95303e-05	0.00216042	C	C	T	0.07543	1.92727	-1.92727		C		intergenic_variant	-	-	2	1	1	3688, 4085
PLifespan	3688	21	rs9472049	6	43397259	T	C	3.94479	-2.97798	0.0252495	1	negative	7.98687e-05	0.0029015	C	C	T	0.4823	0.331591	-0.331591	1.37275	C	-1.37275	upstream_gene_variant	ABCC10	protein_coding	2	0	2	3688, 3691
PLifespan	3688	22	rs2297362	6	160499565	C	T	-3.21516	4.55331	0.0134902	0	negative	0.0013037	5.28083e-06	C	C	T	0.941	0.421989	-0.421989		C		intron_variant	IGF2R	protein_coding	3	0	3	3688, 3693, GCST011364
PLifespan	3688	22	rs4646272	6	160551093	G	T	-4.22308	6.40271	0.000501277	1	negative	2.40985e-05	1.52647e-10	G							T		intron_variant	SLC22A1	protein_coding	3	0	3	3688, 3693, GCST011364
PLifespan	3688	23	rs3119308	6	160654659	G	T	-4.19054	5.39512	0.000561178	0	negative	2.78293e-05	6.84771e-08	G	T	G	0.1269	1.35091	1.35091		T		intron_variant	SLC22A2	protein_coding	3	0	3	3688, GCST011364, GCST90011808
PLifespan	3688	23	rs2450981	6	160707674	T	C	3.39302	-3.16468	0.0140148	0	negative	0.000691278	0.00155253	C	C	T	0.2366	-0.823727	0.823727		C		intergenic_variant	-	-
PLifespan	3688	23	rs12194962	6	160713704	T	C	-5.35237	7.40307	3.27933e-06	1	negative	8.68084e-08	1.33074e-13	T	C	T	0.1574	1.70863	1.70863		C		intergenic_variant	-	-	3	0	3	3688, 3693, GCST011364
PLifespan	3688	23	rs419380	6	160734877	C	T	-3.89252	5.98693	0.00148549	0	negative	9.92086e-05	2.13841e-09	C	C	T	0.5156	-1.41892	1.41892		C		intergenic_variant	-	-	5	0	5	3688, 3693, 4085, GCST011364, GCST90011808
PLifespan	3688	23	rs3105749	6	160820978	A	G	-3.67291	6.43524	0.00305007	0	negative	0.000239803	1.23277e-10	A	G	A	0.4912	-0.190962	-0.190962		G		intron_variant	SLC22A3	protein_coding	5	0	5	3688, 3693, 4085, GCST011364, GCST90011808
PLifespan	3688	23	rs2136043	6	160863332	A	G	3.30428	-3.40184	0.0102035	1	negative	0.000952202	0.00066934	G	G	A	0.2034	0.615153	-0.615153		G		intron_variant	SLC22A3	protein_coding	3	0	3	3688, 3693, GCST011364
PLifespan	3688	23	rs2048327	6	160863532	C	T	-4.2966	7.69583	0.000388159	0	negative	1.73437e-05	1.40574e-14	C	T	C	0.3834	1.52038	1.52038		T		intron_variant	SLC22A3	protein_coding	5	0	5	3688, 3693, 4085, GCST011364, GCST90011808
PLifespan	3688	23	rs2504921	6	160894006	T	G	3.97912	-3.08922	0.0178354	0	negative	6.91701e-05	0.0020068	G	T	G	0.6047	-0.583686	-0.583686		T		intron_variant,non_coding_transcript_variant	LPAL2	processed_transcript	2	0	2	3688, GCST011364
PLifespan	3688	23	rs3127568	6	160916827	T	C	-3.94317	5.72544	0.00126194	0	negative	8.04114e-05	1.03163e-08	T	C	T	0.3044	-0.874672	-0.874672		C		intron_variant,non_coding_transcript_variant	LPAL2	processed_transcript	3	0	3	3688, 3693, GCST011364
PLifespan	3688	24	rs117733303	6	160922870	G	A	-5.74458	9.86004	4.3954e-07	1	negative	9.21494e-09	6.2023e-23	G							A		intron_variant,non_coding_transcript_variant	LPAL2	processed_transcript	3	0	3	3688, 3693, GCST011364
PLifespan	3688	25	rs35600881	6	161026764	A	G	5.60542	-5.78441	9.04898e-07	1	negative	2.07755e-08	7.27665e-09	G							G		intron_variant	LPA	protein_coding	3	0	3	3688, 3693, GCST011364
PLifespan	3688	25	rs2144726	6	161076247	A	G	4.94654	-4.85318	2.44228e-05	0	negative	7.55428e-07	1.21496e-06	G							A		intron_variant	LPA	protein_coding	2	0	2	3688, GCST011364
PLifespan	3688	25	rs1321195	6	161084156	A	G	4.14162	-3.48341	0.00468241	0	negative	3.44859e-05	0.000495077	G							G		intron_variant	LPA	protein_coding	4	1	3	3688, 3693, BCAC2020BC, GCST011364
PLifespan	3688	26	rs2074633	7	19035920	C	T	-2.78906	3.43412	0.0446966	1	negative	0.00528613	0.000594486	C	T	C	0.1967	0.100082	0.100082	-1.81155	T	-1.81155	downstream_gene_variant	HDAC9	protein_coding	3	0	3	3688, 3693, GCST011364
PLifespan	3688	27	rs138811511	7	26868518	T	C	3.31708	-2.91897	0.0300858	1	negative	0.000909646	0.00351185	C						1.14979	C	-1.14979	intron_variant	SKAP2	protein_coding
PLifespan	3688	28	rs1030015	7	78139581	G	T	3.9024	-2.75297	0.0477955	1	negative	9.52432e-05	0.00590567	T	T	G	0.4811	0.253426	-0.253426	0.378617	T	-0.378617	intron_variant	MAGI2	protein_coding	2	0	2	3688, 4307
PLifespan	3688	29	rs10953541	7	107244545	T	C	2.95152	-3.03515	0.0479646	1	negative	0.0031621	0.00240414	C	C	T	0.2534	0.8165	-0.8165	0.651501	C	-0.651501	intron_variant	BCAP29	protein_coding
PLifespan	3688	30	rs3735964	8	19824045	A	C	3.6095	-4.66568	0.00375827	0	negative	0.000306783	3.07597e-06	C	C	A	0.1135	-0.709556	0.709556	0.697667	C	-0.697667	3_prime_UTR_variant	LPL	protein_coding	3	0	3	3688, 3693, 4085
PLifespan	3688	30	rs15285	8	19824667	T	C	3.7876	-5.28867	0.00209204	1	negative	0.000152111	1.23212e-07	C	T	C	0.7144	1.24045	1.24045	-0.289109	T	-0.289109	3_prime_UTR_variant	LPL	protein_coding	4	0	4	3688, 3693, 4085, GCST011364
PLifespan	3688	31	rs4512391	8	126516988	C	T	-2.77134	5.80284	0.046724	1	negative	0.00558265	6.52004e-09	C	C	T	0.6685	0.784192	-0.784192	1.0393	C	-1.0393	regulatory_region_variant	-	CTCF_binding_site
PLifespan	3688	32	rs3218020	9	21997872	A	G	-3.3359	5.72957	0.00923376	0	negative	0.000850249	1.00686e-08	A	G	A	0.3372	-2.24885	-2.24885	0.416968	G	0.416968	upstream_gene_variant	CDKN2A	protein_coding	7	2	5	2052, 3688, 3693, 4085, BCAC2020BC, GCST009541, GCST011364
PLifespan	3688	32	rs62560774	9	22028406	A	C	2.91207	-5.29756	0.0326047	0	negative	0.00359039	1.17359e-07	C	C	A	0.3124	3.0544	-3.0544	1.62172	C	-1.62172	intron_variant,non_coding_transcript_variant	CDKN2B-AS1	antisense	4	0	4	3688, 3693, GCST009541, GCST011364
PLifespan	3688	32	rs10811649	9	22067554	C	T	4.20918	-5.65945	0.000525318	0	negative	2.56301e-05	1.51861e-08	T	T	C	0.4033	1.71392	-1.71392	0.57811	T	-0.57811	intron_variant,non_coding_transcript_variant	CDKN2B-AS1	antisense	7	1	6	3688, 3693, 4085, GCST009541, GCST011364, GCST90011766, GCST90013410
PLifespan	3688	32	rs1333040	9	22083404	C	T	4.19675	-6.2855	0.00054925	0	negative	2.70775e-05	3.26811e-10	T	C	T	0.5864	-3.2899	-3.2899	-0.851642	C	-0.851642	intron_variant,non_coding_transcript_variant	CDKN2B-AS1	antisense	5	0	5	3688, 3693, GCST009541, GCST011364, GCST90011766
PLifespan	3688	32	rs4977574	9	22098574	G	A	-5.92692	6.88774	1.6264e-07	1	negative	3.08663e-09	5.66843e-12	G	A	G	0.4867	-2.18657	-2.18657	-0.253212	A	-0.253212	intron_variant,non_coding_transcript_variant	CDKN2B-AS1	antisense	6	1	5	2052, 3688, 3693, GCST009541, GCST011364, GCST90011766
PLifespan	3688	33	rs532436	9	136149830	A	G	-4.13536	5.16115	0.000675683	1	negative	3.54392e-05	2.45437e-07	A	G	A	0.1915	-1.20331	-1.20331	0.101002	G	0.101002	intron_variant,non_coding_transcript_variant	ABO	processed_transcript	6	1	5	3688, 4085, 4311, BCAC2020BC, GCST009541, GCST011364
PLifespan	3688	34	rs7070797	10	63551773	A	G	3.21622	-3.02473	0.0256023	1	negative	0.00129893	0.00248856	G	G	A	0.1421	-0.388624	0.388624	-0.18863	G	0.18863	intron_variant,non_coding_transcript_variant	RP11-491H19.1	lincRNA	2	0	2	3688, 3691
PLifespan	3688	35	rs2497337	10	94540286	C	T	3.15907	-3.41764	0.0159807	1	negative	0.00158273	0.000631658	T	T	C	0.4894	-0.780646	0.780646	-0.18716	T	0.18716	intergenic_variant	-	-
PLifespan	3688	36	rs10786772	10	105610326	A	G	3.22909	-2.8089	0.0461883	1	negative	0.00124185	0.00497105	G	G	A	0.3551	1.38811	-1.38811	0.122092	G	-0.122092	intron_variant	SH3PXD2A	protein_coding	2	1	1	3688, 4311
PLifespan	3688	37	rs479844	11	65551957	A	G	3.40474	-3.08605	0.0180329	1	negative	0.00066228	0.00202835	G	G	A	0.4412	2.116	-2.116	-0.637161	G	0.637161	upstream_gene_variant	AP001266.1	pseudogene	4	2	2	3688, 3691, BCAC2020BC, GCST90013410
PLifespan	3688	37	rs3814707	11	65560785	A	G	2.82025	-3.75316	0.0413348	0	negative	0.00479867	0.000174617	G	G	A	0.234	2.45443	-2.45443	-0.729858	G	0.729858	intron_variant	OVOL1	protein_coding
PLifespan	3688	38	rs490589	11	87836784	A	G	-3.1664	2.90489	0.0403651	1	negative	0.0015434	0.00367387	A	G	A	0.3848	0.0361564	0.0361564		G		downstream_gene_variant	Y_RNA	misc_RNA	2	0	2	3688, 3693
PLifespan	3688	39	rs667575	11	100638255	G	A	3.27637	-3.36236	0.0111504	1	negative	0.00105151	0.000772784	A	A	G	0.2734	-0.237429	0.237429	2.11087	A	-2.11087	intron_variant	ARHGAP42	protein_coding
PLifespan	3688	40	rs4753797	11	107127706	T	G	3.53319	-3.11577	0.0164669	1	negative	0.000410574	0.00183466	G	T	G	0.7197	0.273914	0.273914	-1.50763	T	-1.50763	intergenic_variant	-	-
PLifespan	3688	40	rs559269	11	107254076	A	G	2.81834	-3.47438	0.0415242	0	negative	0.00482733	0.000512044	G	G	A	0.2233	-0.537564	0.537564	2.68461	G	-2.68461	intron_variant	CWF19L2	protein_coding	2	0	2	3688, 3693
PLifespan	3688	41	rs61905078	11	116596309	C	A	-2.91546	6.85412	0.0323115	1	negative	0.00355161	7.17535e-12	C	C	A	0.92926	-0.746389	0.746389		C		intergenic_variant	-	-	2	0	2	3688, GCST011364
PLifespan	3688	41	rs180327	11	116623659	C	T	-2.90719	5.42971	0.0330266	0	negative	0.00364694	5.64459e-08	C	C	T	0.643	0.800116	-0.800116	-0.0283071	C	0.0283071	intron_variant	BUD13	protein_coding	2	0	2	3688, GCST009541
PLifespan	3688	42	rs10770598	12	20165926	C	A	2.91412	-3.29343	0.0324274	1	negative	0.00356688	0.000989733	A	C	A	0.7518	0.859393	0.859393	-0.452601	C	-0.452601	downstream_gene_variant	RP11-405A12.2	lincRNA
PLifespan	3688	43	rs7302466	12	48632942	T	G	-3.21124	3.32569	0.0136657	1	negative	0.00132164	0.000881988	T	T	G	0.6917	1.47237	-1.47237	-0.427978	T	0.427978	intron_variant,non_coding_transcript_variant	RP11-370I10.2	lincRNA
PLifespan	3688	44	rs1902330	12	49939953	A	G	3.57826	-3.35709	0.00731796	1	negative	0.000345892	0.00078767	G	G	A	0.09452	-0.674539	0.674539	-0.516118	G	0.516118	intron_variant	KCNH3	protein_coding	2	0	2	2, 3688
PLifespan	3688	45	rs2243616	12	121406370	G	T	-2.98206	4.8621	0.0269216	0	negative	0.00286312	1.1615e-06	G									downstream_gene_variant	HNF1A-AS1	antisense	4	0	4	3688, 3693, GCST009541, GCST011364
PLifespan	3688	45	rs2393775	12	121424574	G	A	-3.43932	4.8347	0.00660442	1	negative	0.000583169	1.33346e-06	G	G	A	0.6258	1.62252	-1.62252				intron_variant	HNF1A	protein_coding	5	1	4	3675, 3688, 4085, GCST009541, GCST011364
PLifespan	3688	46	rs11057841	12	125316743	T	C	-3.75816	5.47037	0.0023074	1	negative	0.000171166	4.49107e-08	T	C	T	0.1429	-0.623918	-0.623918	-0.503283	C	-0.503283	intron_variant	SCARB1	protein_coding	4	0	4	3688, 3693, GCST009541, GCST011364
PLifespan	3688	47	rs10773111	12	125332955	T	C	3.98954	-4.01222	0.00108841	1	negative	6.62011e-05	6.01518e-05	C						1.34945	C	-1.34945	intron_variant	SCARB1	protein_coding	4	1	3	3688, 3693, GCST011364, PGC2021ALZwoUKBB
PLifespan	3688	48	rs7497418	15	91407994	G	A	3.87795	-4.657	0.00156128	1	negative	0.000105339	3.20845e-06	A	A	G	0.4116	0.900171	-0.900171	-0.282665	A	0.282665	upstream_gene_variant	FURIN	protein_coding	5	1	4	3688, 3691, 3693, GCST011364, PGC2022SCZ
PLifespan	3688	49	rs111503035	16	60468825	G	A	-3.40127	2.97782	0.0252619	1	negative	0.000670744	0.00290309	G	A	G	0.05258	-0.241281	-0.241281		A		intergenic_variant	-	-
PLifespan	3688	50	rs9928413	16	72001110	A	G	-4.19409	5.12881	0.000554362	0	negative	2.73972e-05	2.91585e-07	A	G	A	0.2379	-0.896115	-0.896115	0.524019	G	0.524019	non_coding_transcript_exon_variant	PKD1L3	processed_transcript	2	0	2	3688, GCST011364
PLifespan	3688	50	rs7186207	16	72035359	C	T	3.80126	-4.56814	0.00200475	1	negative	0.000143964	4.9206e-06	T	T	C	0.5078	1.01575	-1.01575	-0.406395	T	0.406395	upstream_gene_variant	PKD1L3	processed_transcript
PLifespan	3688	50	rs2000999	16	72108093	A	G	-4.74178	6.98162	6.40238e-05	0	negative	2.1185e-06	2.91794e-12	A	G	A	0.1909	-1.777	-1.777	1.71942	G	1.71942	intron_variant	HPR	protein_coding	2	0	2	3688, GCST011364
PLifespan	3688	50	rs2074627	16	72136769	T	C	-3.60582	3.92944	0.00380061	0	negative	0.00031117	8.51454e-05	T						0.434592	C	0.434592	intron_variant	DHX38	protein_coding	2	0	2	3688, 3691
PLifespan	3688	50	rs36061252	16	72217613	G	T	-4.80279	4.66862	4.82003e-05	1	negative	1.56473e-06	3.03235e-06	G	T	G	0.1103	-0.20273	-0.20273	0.951326	T	0.951326	intergenic_variant	-	-
PLifespan	3688	50	rs8051717	16	72245597	G	A	-3.7636	3.33231	0.00801261	0	negative	0.000167485	0.000861289	G	A	G	0.2926	-0.588427	-0.588427	-1.19592	A	-1.19592	intergenic_variant	-	-
PLifespan	3688	51	rs1557745	17	40260565	G	T	-3.04989	3.342	0.0221967	1	negative	0.00228929	0.000831781	G	G	T	0.8318	2.37717	-2.37717	2.4549	G	-2.4549	downstream_gene_variant	KAT2A	protein_coding
PLifespan	3688	52	rs729003	17	47117775	T	C	3.60919	-2.90741	0.0311058	1	negative	0.00030715	0.00364432	C	C	T	0.3311	-0.386242	0.386242	1.3048	C	-1.3048	intron_variant	IGF2BP1	protein_coding
PLifespan	3688	53	rs1788783	18	21161134	T	C	3.10157	-3.1765	0.0241178	1	negative	0.00192495	0.00149066	C	C	T	0.5005	2.07883	-2.07883	-0.21185	C	0.21185	intron_variant	NPC1	protein_coding	2	0	2	3688, GCST009541
PLifespan	3688	54	rs7251031	19	11266693	G	T	-3.24214	4.92209	0.0124178	1	negative	0.00118636	8.56235e-07	G	T	G	0.3091	1.08858	1.08858	0.34107	T	0.34107	upstream_gene_variant	SPC24	protein_coding
PLifespan	3688	55	rs10402271	19	45329214	G	T	-3.53237	6.49704	0.00485344	1	negative	0.000411848	8.19178e-11	G	G	T	0.684	1.19329	-1.19329	-1.86164	G	1.86164	downstream_gene_variant	BCAM	protein_coding	3	0	3	3688, GCST011364, PGC2021ALZwoUKBB
PLifespan	3688	55	rs510297	19	45370673	C	A	-4.4937	4.0058	0.000653761	0	negative	6.99971e-06	6.18078e-05	C	C	A	0.626	-0.401264	0.401264	-1.11407	C	1.11407	intron_variant	PVRL2	protein_coding	2	0	2	3688, PGC2021ALZwoUKBB
PLifespan	3688	55	rs393584	19	45377334	A	G	3.12619	-6.99847	0.0177326	0	negative	0.00177088	2.58769e-12	G	G	A	0.3637	1.50479	-1.50479	0.0444003	G	-0.0444003	intron_variant	PVRL2	protein_coding
PLifespan	3688	55	rs6859	19	45382034	A	G	-6.7176	7.65677	6.04932e-09	1	negative	1.84746e-11	1.90668e-14	A	G	A	0.4214	0.145317	0.145317	0.239592	G	0.239592	intron_variant	PVRL2	protein_coding	5	1	4	2052, 3688, 3693, GCST011364, PGC2021ALZwoUKBB
PLifespan	3688	55	rs71352238	19	45394336	C	T	-13.3479	12.1582	6.04932e-09	0	negative	1.2182e-40	5.18656e-34	C	C	T	0.8609	-0.669645	0.669645				downstream_gene_variant	PVRL2	protein_coding	5	2	3	2052, 3687, 3688, 3693, GCST011364
PLifespan	3688	55	rs157580	19	45395266	G	A	6.38931	-11.4245	9.9798e-09	0	negative	1.66635e-10	3.1532e-30	A	A	G	0.387	0.527066	-0.527066				downstream_gene_variant	PVRL2	protein_coding	6	2	4	2052, 3688, 3693, GCST010003, GCST011364, PGC2021ALZwoUKBB
PLifespan	3688	55	rs157582	19	45396219	T	C	-12.0828	9.03287	6.04932e-09	1	negative	1.30156e-33	1.67223e-19	T	T	C	0.7919	-1.00086	1.00086	-0.0434997	T	0.0434997	downstream_gene_variant	PVRL2	protein_coding	6	3	3	2052, 3687, 3688, 3693, GCST010003, GCST011364
PLifespan	3688	55	rs405509	19	45408836	T	G	-6.48177	3.84437	0.00122802	0	negative	9.06539e-11	0.000120864	T	G	T	0.4629	-0.403089	-0.403089				upstream_gene_variant	APOE	protein_coding	4	0	4	3688, 3693, GCST011364, PGC2021ALZwoUKBB
PLifespan	3688	55	rs439401	19	45414451	T	C	5.20911	-6.8874	6.7074e-06	1	negative	1.89752e-07	5.6823e-12	C	C	T	0.3435	-0.0112894	0.0112894	-0.372413	C	0.372413	downstream_gene_variant	APOE	protein_coding	3	1	2	2052, 3688, PGC2021ALZwoUKBB
PLifespan	3688	56	rs601338	19	49206674	A	G	-4.41332	5.82548	0.000252237	1	negative	1.01797e-05	5.69472e-09	A	G	A	0.5	0.21345	0.21345	1.49917	G	1.49917	stop_gained	FUT2	protein_coding	6	0	6	2029, 3675, 3688, 3691, GCST90014023, PGC2019ALCUSE
PLifespan	3688	56	rs281380	19	49214470	C	T	3.85347	-4.00804	0.00169114	0	negative	0.000116454	6.12239e-05	T	C	T	0.6388	0.0463327	0.0463327	0.866648	C	0.866648	downstream_gene_variant	MAMSTR	protein_coding	6	0	6	2029, 3675, 3688, 3691, GCST90014023, PGC2019ALCUSE
PLifespan	3688	57	rs2064040	21	16584341	A	G	3.15837	-3.39181	0.0160146	1	negative	0.00158656	0.000694332	G						-1.16324	A	-1.16324	intergenic_variant	-	-
PLifespan	3691	1	rs301805	1	8481016	T	G	3.01195	-3.36235	0.0385745	1	negative	0.00259572	0.000772816	G	G	T	0.4197	-1.49114	1.49114	-0.103483	G	0.103483	intron_variant	RERE	protein_coding
PLifespan	3691	2	rs198389	1	11919271	G	A	3.37939	-4.52248	0.0172205	1	negative	0.000726479	6.11179e-06	A	G	A	0.5759	0.327719	0.327719	0.439702	G	0.439702	upstream_gene_variant	NPPB	protein_coding
PLifespan	3691	3	rs6588636	1	56946799	C	T	-3.17228	4.39966	0.0277117	0	negative	0.00151248	1.08419e-05	C	C	T	0.6111	0.928626	-0.928626	-0.043683	C	0.043683	intergenic_variant	-	-	2	0	2	3691, GCST011364
PLifespan	3691	3	rs9437006	1	56983656	T	C	-3.23423	3.82059	0.0241341	1	negative	0.00121972	0.000133133	T	C	T	0.1103	-0.546487	-0.546487	-0.08766	C	-0.08766	intron_variant	PPAP2B	protein_coding	3	0	3	3691, 3693, GCST011364
PLifespan	3691	3	rs55869368	1	56986633	T	C	3.85469	-3.58109	0.00519559	1	negative	0.000115876	0.000342162	C	C	T	0.09327	-0.381997	0.381997	-0.481761	C	0.481761	intron_variant	PPAP2B	protein_coding	3	0	3	3691, 3693, GCST011364
PLifespan	3691	4	rs61765651	1	72754314	T	C	3.34502	-2.81618	0.0342461	1	negative	0.000822772	0.00485987	C	C	T	0.2	0.359713	-0.359713		C		regulatory_region_variant	-	enhancer
PLifespan	3691	5	rs17646665	1	109912051	G	A	3.38236	-3.36458	0.0171001	1	negative	0.000718649	0.000766607	A	A	G	0.06854	0.0144671	-0.0144671	0.997537	A	-0.997537	intron_variant	SORT1	protein_coding	3	0	3	3688, 3691, 3693
PLifespan	3691	6	rs2476601	1	114377568	A	G	-3.94676	3.11151	0.0165057	1	negative	7.92151e-05	0.00186131	A	G	A	0.1013	1.00253	1.00253	1.16061	G	1.16061	missense_variant	PTPN22	protein_coding	10	2	8	2029, 3685, 3691, 3693, BCAC2020BC, GCST011364, GCST90013410, GCST90014023, GCST90061440, GCST90132223
PLifespan	3691	6	rs11552449	1	114448389	T	C	-4.51774	2.73762	0.0411986	0	negative	6.25033e-06	0.0061886	T	C	T	0.175	-0.911107	-0.911107	-0.303292	C	-0.303292	upstream_gene_variant	AP4B1	protein_coding	3	0	3	3691, 3693, GCST011364
PLifespan	3691	7	rs539515	1	177889025	C	A	-3.9114	2.91679	0.0269185	1	negative	9.17631e-05	0.00353658	C	A	C	0.2097	2.04085	2.04085	1.97806	A	1.97806	intergenic_variant	-	-
PLifespan	3691	8	rs12123638	1	216277327	T	C	3.13503	2.83784	0.0499333	1	positive	0.00171839	0.00454196	T	C	T	0.3233	-0.396054	-0.396054	0.165194	C	0.165194	intron_variant	USH2A	protein_coding
PLifespan	3691	9	rs1188975	1	228277690	T	C	3.21788	-3.91464	0.0250355	1	negative	0.0012914	9.05399e-05	C	T	C	0.92003	0.0679724	0.0679724		T		intron_variant	ARF1	protein_coding	2	0	2	3691, GCST011364
PLifespan	3691	10	rs1410144	1	230828348	T	G	-2.97501	3.80028	0.0414277	0	negative	0.00292978	0.000144531	T	G	T	0.3203	-0.783563	-0.783563	-0.438203	G	-0.438203	intron_variant	COG2	protein_coding	2	0	2	3691, GCST011364
PLifespan	3691	10	rs3827750	1	230849457	T	C	-2.94488	4.44729	0.0437849	0	negative	0.00323082	8.69613e-06	T	C	T	0.1078	-0.651624	-0.651624	-0.387931	C	-0.387931	intron_variant	AGT	protein_coding
PLifespan	3691	10	rs4847007	1	230864343	A	G	-3.11784	4.39937	0.0311629	1	negative	0.00182184	1.08568e-05	A	G	A	0.2111	0.207364	0.207364	-1.25056	G	-1.25056	intron_variant,non_coding_transcript_variant	RP11-99J16__A.2	antisense
PLifespan	3691	11	rs68192516	1	243485126	G	T	-3.13238	3.56748	0.0302191	1	negative	0.00173394	0.000360435	G	T	G	0.3003	-1.11442	-1.11442		T		intron_variant	SDCCAG8	protein_coding
PLifespan	3691	12	rs12714415	2	651430	C	T	4.81615	-3.83592	0.00197004	1	negative	1.46355e-06	0.000125094	T						-0.205871	C	-0.205871	regulatory_region_variant	-	enhancer
PLifespan	3691	13	rs1731247	2	26928097	A	G	-5.2765	10.172	1.7432e-05	1	negative	1.31674e-07	2.64366e-24	A	G	A	0.2623	-0.279558	-0.279558	-0.737612	G	-0.737612	intron_variant	KCNK3	protein_coding
PLifespan	3691	14	rs10495901	2	43617726	G	T	2.9032	-3.34534	0.0472651	0	negative	0.00369373	0.000821829	T	T	G	0.2604	0.403841	-0.403841	0.898369	T	-0.898369	intron_variant	THADA	protein_coding
PLifespan	3691	14	rs6544653	2	43632950	T	C	3.28578	-3.77436	0.0214337	0	negative	0.00101701	0.000160418	C	T	C	0.6441	-0.558584	-0.558584	-1.48986	T	-1.48986	intron_variant	THADA	protein_coding	2	0	2	3691, 4085
PLifespan	3691	14	rs6716620	2	43634922	C	T	3.75754	-3.50531	0.0067348	1	negative	0.000171591	0.000456075	T	C	T	0.5086	0.30821	0.30821	0.413489	C	0.413489	intron_variant	THADA	protein_coding	2	0	2	3691, GCST90014023
PLifespan	3691	15	rs980183	2	59311536	G	A	-3.87865	3.63873	0.00486032	1	negative	0.000105037	0.000273982	G	A	G	0.3959	-0.118416	-0.118416	-0.826596	A	-0.826596	intergenic_variant	-	-
PLifespan	3691	16	rs9309333	2	61232705	A	G	3.72433	-3.09174	0.0173159	1	negative	0.000195838	0.00198989	G	G	A	0.2319	-0.0474456	0.0474456	-0.224096	G	0.224096	intron_variant	PUS10	protein_coding
PLifespan	3691	16	rs778160	2	61557164	C	T	2.99954	-4.29115	0.0395367	0	negative	0.00270389	1.77749e-05	T	T	C	0.3354	-1.21899	1.21899	0.974868	T	-0.974868	intron_variant	USP34	protein_coding
PLifespan	3691	17	rs13418637	2	72465331	C	T	3.27139	-3.28647	0.0222998	1	negative	0.00107021	0.00101452	T						-4.17293	T	4.17293	intron_variant	EXOC6B	protein_coding
PLifespan	3691	18	rs6733135	2	99444339	T	C	-3.28243	2.76652	0.0403016	1	negative	0.00102915	0.00566582	T	T	C	0.92081	-0.270702	0.270702	-0.116989	T	0.116989	intron_variant	KIAA1211L	protein_coding
PLifespan	3691	19	rs4078410	2	112812842	T	C	3.10945	-3.21279	0.0345757	1	negative	0.00187437	0.00131452	C						0.909055	C	-0.909055	5_prime_UTR_variant	TMEM87B	protein_coding
PLifespan	3691	20	rs66568612	2	164836920	C	T	-3.60219	-4.41199	0.00997105	1	positive	0.000315552	1.02423e-05	T	T	C	0.3571	-0.861271	0.861271	0.0141617	T	-0.0141617	intron_variant,non_coding_transcript_variant	AC092684.1	lincRNA
PLifespan	3691	21	rs7556967	2	181586333	A	G	-2.95933	4.23819	0.0426301	1	negative	0.00308312	2.25333e-05	A	G	A	0.2127	-1.01612	-1.01612	-0.614404	G	-0.614404	intergenic_variant	-	-
PLifespan	3691	22	rs1583792	2	198900288	C	T	3.79975	-2.99232	0.0223391	1	negative	0.000144845	0.00276863	T	T	C	0.4908	-0.494632	0.494632	-0.769837	T	0.769837	intron_variant	PLCL1	protein_coding
PLifespan	3691	23	rs6705037	2	237073819	A	G	-4.31069	2.96704	0.0237567	1	negative	1.62742e-05	0.00300679	A	G	A	0.2998	0.0357794	0.0357794	-2.32528	G	-2.32528	downstream_gene_variant	GBX2	protein_coding
PLifespan	3691	24	rs2648463	3	11403857	G	A	3.81494	-5.02254	0.0057866	1	negative	0.000136217	5.09929e-07	A	G	A	0.6372	0.310985	0.310985	-1.45546	G	-1.45546	intron_variant	ATG7	protein_coding	3	0	3	3691, GCST010003, GCST90013410
PLifespan	3691	25	rs66743193	3	27471958	A	G	-4.21289	6.39782	0.00169159	1	negative	2.52127e-05	1.57613e-10	A	G	A	0.2499	-0.917797	-0.917797		G		intron_variant	SLC4A7	protein_coding	2	0	2	3691, GCST009158
PLifespan	3691	25	rs2643814	3	27542030	C	T	3.41045	-5.78111	0.0159596	0	negative	0.000648546	7.42107e-09	T	T	C	0.413	2.47708	-2.47708		T		regulatory_region_variant	-	enhancer	2	0	2	3691, BCAC2020BC
PLifespan	3691	25	rs12486671	3	27556832	G	A	-3.99055	6.48286	0.00351535	0	negative	6.59215e-05	8.99988e-11	G	A	G	0.339	-0.438707	-0.438707		A		downstream_gene_variant	RNU1-96P	snRNA	2	0	2	3691, GCST009158
PLifespan	3691	26	rs73077175	3	49774658	A	G	3.01216	-3.32057	0.0385582	0	negative	0.00259393	0.000898332	G	G	A	0.3282	0.808976	-0.808976	0.0233625	G	-0.0233625	intron_variant	IP6K1	protein_coding	2	0	2	3691, GCST011364
PLifespan	3691	26	rs2271961	3	49878113	C	T	-3.50216	3.7258	0.0127911	1	negative	0.000461503	0.000194695	C	C	T	0.4961	-0.715163	0.715163	0.102554	C	-0.102554	intron_variant	TRAIP	protein_coding	6	1	5	2029, 3691, 4290, 4307, BCAC2020BC, GCST011364
PLifespan	3691	26	rs112524388	3	49964340	G	T	-3.01708	3.2006	0.042126	0	negative	0.0025522	0.00137141	G	T	G	0.1778	-0.652388	-0.652388	-0.529321	T	-0.529321	intron_variant	MON1A	protein_coding
PLifespan	3691	27	rs936323	3	134682633	A	G	3.53303	-2.87399	0.0297893	1	negative	0.000410828	0.00405326	G	A	G	0.5646	1.0271	1.0271	0.218396	A	0.218396	intron_variant	EPHB1	protein_coding
PLifespan	3691	28	rs73226190	3	136213310	C	T	-3.11379	2.87643	0.0497223	1	negative	0.00184698	0.00402206	C	T	C	0.3781	0.0895299	0.0895299	1.63004	T	1.63004	intron_variant	STAG1	protein_coding
PLifespan	3691	29	rs503922	3	138323836	C	A	-3.25416	2.98664	0.0327197	1	negative	0.0011373	0.00282065	C	C	A	0.5427	1.75516	-1.75516	1.22621	C	-1.22621	upstream_gene_variant	FAIM	protein_coding	3	0	3	3688, 3691, GCST011364
PLifespan	3691	30	rs4368453	3	156852141	T	C	-3.35846	2.9656	0.0265295	1	negative	0.000783784	0.00302096	T	C	T	0.3016	-0.531808	-0.531808	-0.497388	C	-0.497388	intergenic_variant	-	-
PLifespan	3691	31	rs7620875	3	168703778	A	G	3.73958	-4.26394	0.00705609	1	negative	0.000184326	2.0085e-05	G	G	A	0.08983	-1.62737	1.62737	0.0162342	G	-0.0162342	intergenic_variant	-	-
PLifespan	3691	31	rs78307470	3	168857633	G	A	3.49184	-4.92042	0.0131058	0	negative	0.000479699	8.63563e-07	A	A	G	0.07308	-1.96847	1.96847		A		intron_variant	MECOM	protein_coding	2	0	2	3691, GCST009541
PLifespan	3691	32	rs9637451	3	169148435	A	C	2.93639	-3.36694	0.0444967	1	negative	0.00332052	0.000760076	C	C	A	0.2509	-0.401647	0.401647	0.609119	C	-0.609119	intron_variant	MECOM	protein_coding
PLifespan	3691	33	rs12635614	3	173113041	A	G	-3.01775	3.31448	0.0381241	1	negative	0.00254659	0.000918148	A	G	A	0.5106	-0.697365	-0.697365	-0.83518	G	-0.83518	upstream_gene_variant	NLGN1	protein_coding
PLifespan	3691	34	rs16860244	3	185529090	G	A	-3.01613	4.10556	0.0382502	1	negative	0.00256026	4.03329e-05	G							A		intron_variant	IGF2BP2	protein_coding
PLifespan	3691	35	rs2071688	4	3039470	T	C	4.19657	-2.68	0.0471816	0	negative	2.70984e-05	0.00736229	C	C	T	0.4277	0.499105	-0.499105	0.921696	C	-0.921696	intron_variant	GRK4	protein_coding	2	0	2	2030, 3691
PLifespan	3691	35	rs2236052	4	3318413	A	G	3.44327	-2.99549	0.0221607	1	negative	0.000574714	0.00274002	G	G	A	0.4027	0.205355	-0.205355	0.773513	G	-0.773513	synonymous_variant	RGS12	protein_coding	4	0	4	3688, 3691, 3693, GCST011364
PLifespan	3691	36	rs7672919	4	17797455	T	G	-3.1726	3.52627	0.0276927	1	negative	0.00151079	0.000421456	T	T	G	0.852	1.34185	-1.34185	0.888359	T	-0.888359	downstream_gene_variant	DCAF16	protein_coding
PLifespan	3691	37	rs2768958	4	49057912	T	C	-3.72476	3.42727	0.00732027	1	negative	0.000195501	0.000609674	T							C		intron_variant	CWH43	protein_coding
PLifespan	3691	37	rs12647927	4	52965371	T	C	-3.55567	3.36683	0.0112095	0	negative	0.000377022	0.000760388	T							C		downstream_gene_variant	SPATA18	protein_coding
PLifespan	3691	38	rs13125101	4	81174592	A	G	-2.89245	12.8576	0.0481559	1	negative	0.00382252	7.79699e-38	A	G	A	0.2889	0.593358	0.593358	-1.15728	G	-1.15728	intergenic_variant	-	-	3	0	3	3691, 3693, GCST011364
PLifespan	3691	39	rs56172573	4	140919381	C	T	3.26497	-2.6883	0.0476988	1	negative	0.00109475	0.00718164	T	T	C	0.3784	2.63175	-2.63175	1.53786	T	-1.53786	intron_variant	MAML3	protein_coding
PLifespan	3691	40	rs4395451	4	144077025	T	G	-3.98085	4.6711	0.00362233	1	negative	6.86693e-05	2.9959e-06	T	G	T	0.3216	-2.26582	-2.26582	0.423497	G	0.423497	intron_variant,non_coding_transcript_variant	RP11-284M14.1	antisense
PLifespan	3691	40	rs300912	4	144276717	G	A	-3.36793	3.55346	0.0176829	0	negative	0.000757345	0.000380206	G	G	A	0.5463	1.87712	-1.87712	0.132433	G	-0.132433	intron_variant	GAB1	protein_coding
PLifespan	3691	40	rs3805257	4	144282224	C	T	-3.76769	3.46083	0.00655266	0	negative	0.000164766	0.000538509	C	T	C	0.3321	-1.56075	-1.56075	-0.547943	T	-0.547943	intron_variant	GAB1	protein_coding
PLifespan	3691	41	rs12658774	5	63804407	C	T	3.05538	-3.72211	0.0354351	1	negative	0.00224773	0.000197564	T	T	C	0.2182	-1.80328	1.80328	0.340589	T	-0.340589	intron_variant	RGS7BP	protein_coding
PLifespan	3691	42	rs433405	5	113923514	C	T	-3.40346	4.44116	0.0162443	1	negative	0.000665377	8.94736e-06	C	T	C	0.202	-0.436107	-0.436107	0.845808	T	0.845808	intron_variant,non_coding_transcript_variant	RP11-492A10.1	antisense	2	1	1	3691, PGC2019ASD
PLifespan	3691	42	rs4073838	5	114386080	G	A	2.94645	-5.25563	0.0436529	0	negative	0.00321446	1.47515e-07	A						-1.62705	A	1.62705	intergenic_variant	-	-
PLifespan	3691	43	rs7732824	5	115349682	G	A	3.28242	-3.57058	0.0216106	1	negative	0.00102919	0.000356193	A	A	G	0.05681	0.115351	-0.115351	1.02436	A	-1.02436	intron_variant	AQPEP	protein_coding
PLifespan	3691	44	rs80059127	5	121270205	T	C	-3.63506	2.72703	0.0422162	1	negative	0.00027792	0.00639079	T							C		intergenic_variant	-	-
PLifespan	3691	45	rs1833708	5	147943005	T	C	-3.04393	3.05252	0.0469562	1	negative	0.00233507	0.00226928	T						0.520691	T	-0.520691	intron_variant	HTR4	protein_coding
PLifespan	3691	46	rs55646464	5	173324971	T	G	3.68687	-3.15559	0.0146842	1	negative	0.00022703	0.00160176	G	G	T	0.3067	0.210473	-0.210473	1.30382	G	-1.30382	intron_variant	CPEB4	protein_coding
PLifespan	3691	47	rs17492120	6	25590311	T	C	-3.37108	2.79961	0.0356087	0	negative	0.000748748	0.00511637	T	C	T	0.1238	-0.0974459	-0.0974459	2.54768	C	2.54768	intron_variant	LRRC16A	protein_coding
PLifespan	3691	47	rs56246159	6	25668700	C	T	-3.00354	3.41116	0.039227	0	negative	0.0026686	0.000646874	C	T	C	0.1274	0.771401	0.771401	1.42719	T	1.42719	intron_variant	SCGN	protein_coding
PLifespan	3691	47	rs1359231	6	25809798	T	G	-3.3186	4.15404	0.0198911	0	negative	0.000904697	3.26653e-05	T	G	T	0.1153	-1.30673	-1.30673	0.701255	G	0.701255	intron_variant	SLC17A1	protein_coding
PLifespan	3691	47	rs62394292	6	25857710	A	G	-3.77447	3.91008	0.00643065	0	negative	0.000160347	9.2266e-05	A	G	A	0.09437	-1.04734	-1.04734	-0.558003	G	-0.558003	intron_variant	SLC17A3	protein_coding	2	0	2	3691, GCST90129442
PLifespan	3691	47	rs72834630	6	26025186	T	C	-3.95056	4.95602	0.00395507	0	negative	7.79699e-05	7.19508e-07	T						-0.0659569	C	-0.0659569	downstream_gene_variant	HIST1H3A	protein_coding	3	1	2	3691, GCST90014023, GCST90129442
PLifespan	3691	47	rs79220007	6	26098474	C	T	-4.26114	4.0061	0.0014233	0	negative	2.03384e-05	6.17304e-05	C							T		downstream_gene_variant	HFE	protein_coding	3	0	3	3691, 4307, GCST90129442
PLifespan	3691	49	rs74571768	6	26122547	A	G	3.89728	-4.71616	0.00461001	0	negative	9.72783e-05	2.40333e-06	G						0.251373	G	-0.251373	intron_variant	HIST1H2BC	protein_coding	2	1	1	3691, GCST90061440
PLifespan	3691	49	rs80292109	6	26237068	G	A	4.29624	-2.77876	0.0375002	0	negative	1.73719e-05	0.0054566	A						-0.490415	A	0.490415	upstream_gene_variant	HIST1H1D	protein_coding
PLifespan	3691	49	rs9379842	6	26289310	C	T	5.06592	-4.71274	5.95473e-05	1	negative	4.06437e-07	2.44406e-06	T						-1.00402	T	1.00402	upstream_gene_variant	HIST1H4H	protein_coding	3	1	2	3691, 4307, PGC2022SCZ
PLifespan	3691	49	rs9393700	6	26309380	A	G	3.12498	-3.90318	0.0306999	0	negative	0.00177818	9.4938e-05	G						-1.15388	G	1.15388	intergenic_variant	-	-
PLifespan	3691	50	rs72841517	6	26371426	A	G	-3.18729	2.78842	0.0477429	0	negative	0.00143614	0.00529653	A							G		intron_variant	BTN3A2	protein_coding
PLifespan	3691	51	rs9469904	6	34796084	T	C	-2.91028	4.53814	0.0466764	0	negative	0.00361101	5.67527e-06	T	C	T	0.2662	-0.288288	-0.288288	-1.99283	C	-1.99283	intron_variant	UHRF1BP1	protein_coding
PLifespan	3691	51	rs112563428	6	34800435	T	C	-3.77809	3.63942	0.00636714	1	negative	0.000158035	0.000273254	T						0.773239	C	0.773239	intron_variant	UHRF1BP1	protein_coding	6	4	2	2052, 3691, 4266, 4267, GCST011364, PGC2021ALZwoUKBB
PLifespan	3691	52	rs9472039	6	43344952	T	C	-3.23466	2.82674	0.0412802	0	negative	0.00121789	0.00470252	T	C	T	0.1131	-0.333476	-0.333476	0.188931	C	0.188931	intergenic_variant	-	-
PLifespan	3691	52	rs1214759	6	43352980	A	G	-4.38364	5.3315	0.000898155	1	negative	1.16714e-05	9.7407e-08	A	G	A	0.3311	0.182381	0.182381	-2.12602	G	-2.12602	intergenic_variant	-	-
PLifespan	3691	52	rs9472049	6	43397259	T	C	3.94479	-3.62319	0.00402013	0	negative	7.98687e-05	0.000290993	C	C	T	0.4823	0.331591	-0.331591	1.37275	C	-1.37275	upstream_gene_variant	ABCC10	protein_coding	2	0	2	3688, 3691
PLifespan	3691	53	rs76611746	6	50379067	A	G	-3.26686	2.8348	0.0382288	1	negative	0.00108749	0.00458547	A	G	A	0.05243	1.63868	1.63868	0.203924	G	0.203924	intergenic_variant	-	-
PLifespan	3691	54	rs2008598	6	131145306	G	A	3.0568	-3.17954	0.0399219	1	negative	0.00223712	0.0014751	A	A	G	0.3088	-1.11232	1.11232	0.40417	A	-0.40417	upstream_gene_variant	SMLR1	protein_coding
PLifespan	3691	55	rs17080057	6	150979813	A	G	3.86279	-6.17994	0.00508241	1	negative	0.000112098	6.41247e-10	G	G	A	0.06886	-0.747707	0.747707	-1.36355	G	1.36355	intron_variant	PLEKHG1	protein_coding
PLifespan	3691	55	rs1494308	6	151024385	T	C	3.18802	-5.12085	0.0267916	0	negative	0.0014325	3.04156e-07	C	C	T	0.0624	-1.44484	1.44484		C		intron_variant	PLEKHG1	protein_coding	2	0	2	3691, GCST011364
PLifespan	3691	56	rs1510226	6	160816409	C	T	-5.35384	3.54139	0.00497875	1	negative	8.61062e-08	0.000398031	C							T		intron_variant	SLC22A3	protein_coding	2	0	2	3691, GCST009541
PLifespan	3691	57	rs1023711	7	26803063	C	T	3.5453	-3.69276	0.011484	0	negative	0.000392165	0.000221832	T						-1.55058	C	-1.55058	intron_variant	SKAP2	protein_coding
PLifespan	3691	57	rs17426772	7	26991230	C	T	3.86045	-3.20276	0.0129994	0	negative	0.000113177	0.00136118	T							T		regulatory_region_variant	-	enhancer
PLifespan	3691	57	rs62454419	7	27189446	T	C	3.18082	-2.88208	0.0431619	1	negative	0.00146857	0.00395057	C	C	T	0.0687	0.118377	-0.118377	-0.275969	C	0.275969	upstream_gene_variant	HOXA6	protein_coding
PLifespan	3691	57	rs2240042	7	27242617	T	C	2.89306	-6.0051	0.0481051	0	negative	0.00381506	1.91213e-09	C	T	C	0.9106	0.765568	0.765568	0.397006	T	0.397006	upstream_gene_variant	HOXA13	protein_coding
PLifespan	3691	57	rs2158216	7	27273866	T	C	3.66209	-6.98395	0.00858243	1	negative	0.000250163	2.86987e-12	C							C		downstream_gene_variant	RP1-170O19.17	lincRNA	2	0	2	3691, GCST009541
PLifespan	3691	58	rs722563	7	27391569	A	G	2.91814	-4.2297	0.0460225	1	negative	0.0035213	2.34005e-05	G	G	A	0.2061	-1.52623	1.52623	0.0126297	G	-0.0126297	intergenic_variant	-	-
PLifespan	3691	59	rs1167827	7	75163169	A	G	3.02278	-3.575	0.0377394	1	negative	0.00250467	0.00035023	G	G	A	0.4335	0.112036	-0.112036				3_prime_UTR_variant	HIP1	protein_coding	2	0	2	3691, GCST009541
PLifespan	3691	60	rs952319	7	99171449	T	C	3.89248	-3.00751	0.0214826	1	negative	9.92234e-05	0.00263396	C	T	C	0.8546	-0.750029	-0.750029		T		3_prime_UTR_variant	ZNF655	protein_coding	2	0	2	3691, 3693
PLifespan	3691	61	rs2969124	7	156711661	T	C	3.57914	-2.90262	0.0278485	1	negative	0.000344721	0.00370055	C	C	T	0.3858	-1.5086	1.5086		C		intergenic_variant	-	-
PLifespan	3691	62	rs4595147	8	1703569	G	T	3.73097	-4.19362	0.00720966	1	negative	0.000190742	2.74534e-05	T						-1.22803	T	1.22803	regulatory_region_variant	-	promoter
PLifespan	3691	62	rs4875960	8	1748166	A	G	3.23379	-3.49817	0.0241568	0	negative	0.00122158	0.000468467	G						0.563947	G	-0.563947	intergenic_variant	-	-
PLifespan	3691	63	rs4841441	8	10630898	C	A	-3.2265	3.23558	0.0261311	1	negative	0.00125313	0.00121395	C	A	C	0.3847	-0.866841	-0.866841	1.64329	A	1.64329	intron_variant	PINX1	protein_coding
PLifespan	3691	64	rs7001850	8	17876204	T	C	3.31929	-3.36944	0.0198593	1	negative	0.000902468	0.000753223	C	C	T	0.2255	-1.38798	1.38798		C		intron_variant	PCM1	protein_coding
PLifespan	3691	65	rs1878447	8	26921594	A	C	3.19381	-3.04012	0.035059	1	negative	0.00140406	0.00236483	C	C	A	0.4959	1.17723	-1.17723	0.593015	C	-0.593015	non_coding_transcript_exon_variant	RP11-613H2.2	processed_pseudogene	2	0	2	3691, GCST011364
PLifespan	3691	66	rs62524561	8	144000768	A	G	3.20242	-4.42469	0.0259464	1	negative	0.00136276	9.65818e-06	G									upstream_gene_variant	CYP11B2	protein_coding
PLifespan	3691	67	rs10738451	9	16713666	C	T	-3.12197	3.3559	0.030895	1	negative	0.00179645	0.000791074	C	T	C	0.2725	-3.84507	-3.84507	-1.88362	T	-1.88362	intron_variant	BNC2	protein_coding
PLifespan	3691	68	rs10965223	9	22067004	G	A	4.17197	-3.19254	0.0133618	0	negative	3.01981e-05	0.00141027	A	A	G	0.4028	1.67166	-1.67166	0.57811	A	-0.57811	intron_variant,non_coding_transcript_variant	CDKN2B-AS1	antisense	2	1	1	3691, 4311
PLifespan	3691	68	rs6475606	9	22081850	T	C	-5.24871	3.64856	0.00360734	1	negative	1.53164e-07	0.000263718	T	T	C	0.5196	2.49905	-2.49905	0.0419473	T	-0.0419473	intron_variant,non_coding_transcript_variant	CDKN2B-AS1	antisense	2	0	2	3691, 4085
PLifespan	3691	69	rs6560142	9	73150984	C	T	3.28678	-3.01351	0.0294272	1	negative	0.0010134	0.00258244	T						-0.308683	C	-0.308683	missense_variant	TRPM3	protein_coding
PLifespan	3691	70	rs10980375	9	113173166	C	T	-3.18411	4.14134	0.0270207	0	negative	0.00145202	3.45279e-05	C	T	C	0.06698	-0.663534	-0.663534		T		intron_variant	SVEP1	protein_coding
PLifespan	3691	70	rs7852962	9	113196733	C	A	-3.80646	3.9687	0.00592068	1	negative	0.000140972	7.22667e-05	C	A	C	0.1441	0.251833	0.251833	1.00165	A	1.00165	missense_variant	SVEP1	protein_coding
PLifespan	3691	71	rs635634	9	136155000	T	C	-3.99892	-3.1312	0.0156948	1	positive	6.36311e-05	0.00174095	C	C	T	0.1917	-1.23075	1.23075	0.140484	C	-0.140484	upstream_gene_variant	ABO	processed_transcript	2	1	1	3691, 4266
PLifespan	3691	72	rs12769128	10	21883430	T	C	-3.41788	3.5133	0.0156568	1	negative	0.000631113	0.000442572	T	C	T	0.3045	0.716874	0.716874	0.553296	C	0.553296	intron_variant	MLLT10	protein_coding	5	0	5	3675, 3687, 3691, 4307, BCAC2020BC
PLifespan	3691	73	rs10994886	10	63469264	T	C	3.231	-3.3176	0.0243022	1	negative	0.0012336	0.000907951	C	T	C	0.6022	-0.511365	-0.511365	0.0758261	T	0.0758261	intron_variant	C10orf107	protein_coding
PLifespan	3691	73	rs7070797	10	63551773	A	G	3.21622	-10.1513	0.0251339	0	negative	0.00129893	3.27089e-24	G	G	A	0.1421	-0.388624	0.388624	-0.18863	G	0.18863	intron_variant,non_coding_transcript_variant	RP11-491H19.1	lincRNA	2	0	2	3688, 3691
PLifespan	3691	74	rs7908171	10	132618763	G	A	3.43712	2.76676	0.038584	1	positive	0.000587945	0.00566165	G						-1.16238	A	-1.16238	intergenic_variant	-	-
PLifespan	3691	75	rs360141	11	9784978	C	T	2.95516	-4.26607	0.0429487	1	negative	0.00312508	1.98946e-05	T	T	C	0.3488	0.878614	-0.878614	-0.284934	T	0.284934	intron_variant,non_coding_transcript_variant	SBF2-AS1	antisense
PLifespan	3691	76	rs11604462	11	65551648	A	G	-3.67381	5.03473	0.00834536	1	negative	0.000238964	4.7853e-07	A	G	A	0.3418	-1.36264	-1.36264	-0.234911	G	-0.234911	upstream_gene_variant	AP001266.1	pseudogene	5	1	4	1135, 3691, 4266, GCST90013410, GCST90129442
PLifespan	3691	76	rs479844	11	65551957	A	G	3.40474	-4.03619	0.0161925	0	negative	0.00066228	5.4327e-05	G	G	A	0.4412	2.116	-2.116	-0.637161	G	0.637161	upstream_gene_variant	AP001266.1	pseudogene	4	2	2	3688, 3691, BCAC2020BC, GCST90013410
PLifespan	3691	77	rs9888185	11	100513532	A	G	-2.96183	4.30883	0.0424388	0	negative	0.0030582	1.64122e-05	A	A	G	0.6828	0.130176	-0.130176	-0.150773	A	0.150773	upstream_gene_variant	RN7SL222P	misc_RNA
PLifespan	3691	77	rs604723	11	100610546	T	C	3.3293	-8.81675	0.0193963	1	negative	0.000870657	1.17828e-18	C	C	T	0.2801	-0.291038	0.291038	2.26913	C	-2.26913	intron_variant	ARHGAP42	protein_coding	3	0	3	3691, 3693, GCST011364
PLifespan	3691	77	rs12419937	11	100652324	C	T	3.05523	-6.52407	0.0354457	0	negative	0.00224885	6.84242e-11	T	T	C	0.2454	-1.05587	1.05587	1.84958	T	-1.84958	intron_variant	ARHGAP42	protein_coding
PLifespan	3691	78	rs7481824	11	107126560	C	T	3.68526	-4.67591	0.00811285	1	negative	0.000228468	2.92657e-06	T	T	C	0.2812	-0.368142	0.368142	0.890465	T	-0.890465	intergenic_variant	-	-
PLifespan	3691	78	rs11212108	11	107133315	T	C	-3.28874	3.1171	0.0259958	0	negative	0.00100638	0.00182641	T	C	T	0.257	-1.60403	-1.60403	-0.0645519	C	-0.0645519	intergenic_variant	-	-
PLifespan	3691	78	rs583852	11	107367793	T	C	4.31327	-2.7558	0.0395701	0	negative	1.60859e-05	0.00585491	C	T	C	0.6423	-0.0875366	-0.0875366	-1.20105	T	-1.20105	intergenic_variant	-	-
PLifespan	3691	79	rs3819530	12	2436797	A	G	3.03403	-3.42655	0.0369463	1	negative	0.00241308	0.000611301	G	A	G	0.6161	0.230773	0.230773	1.29546	A	1.29546	intron_variant	CACNA1C	protein_coding
PLifespan	3691	79	rs1544503	12	2438641	A	G	3.15939	-2.91398	0.0434363	0	negative	0.001581	0.00356858	G	G	A	0.2607	-0.301234	0.301234	-1.2535	G	1.2535	intron_variant	CACNA1C	protein_coding
PLifespan	3691	80	rs10841431	12	20164990	A	C	2.92987	-5.15388	0.0450431	1	negative	0.00339108	2.55146e-07	C	C	A	0.2469	-1.19919	1.19919	-0.192783	C	0.192783	downstream_gene_variant	RP11-405A12.2	lincRNA	2	0	2	3691, GCST011364
PLifespan	3691	81	rs11561406	12	48352726	T	C	-3.46191	3.05114	0.0192699	0	negative	0.000536353	0.00227977	T	C	T	0.1596	-1.45443	-1.45443	0.0811833	C	0.0811833	upstream_gene_variant	TMEM106C	protein_coding
PLifespan	3691	81	rs2171641	12	48639114	A	G	-3.4866	3.42282	0.0132652	1	negative	0.000489193	0.000619746	A	G	A	0.3053	-1.49531	-1.49531	-0.173941	G	-0.173941	intron_variant,non_coding_transcript_variant	RP11-370I10.2	lincRNA
PLifespan	3691	82	rs58278271	12	50017975	A	G	4.29032	-4.39597	0.00128187	1	negative	1.78418e-05	1.10278e-05	G	G	A	0.07496	-1.28208	1.28208	-0.900035	G	0.900035	intron_variant	PRPF40B	protein_coding
PLifespan	3691	82	rs74087188	12	50149544	C	T	3.32302	-3.73743	0.019687	0	negative	0.0008905	0.000185908	T	T	C	0.07183	-1.70304	1.70304	-1.40674	T	1.40674	splice_donor_region_variant,intron_variant	TMBIM6	protein_coding
PLifespan	3691	83	rs8756	12	66359752	C	A	3.78237	-2.99424	0.0222314	1	negative	0.000155342	0.00275133	A	A	C	0.489	1.49936	-1.49936	0.840174	A	-0.840174	3_prime_UTR_variant	HMGA2	protein_coding	2	0	2	3691, 4267
PLifespan	3691	84	rs2106405	12	111394644	G	A	-4.53933	4.11181	0.000739037	1	negative	5.6433e-06	3.92572e-05	G	G	A	0.5556	-0.58088	0.58088		G		intron_variant,non_coding_transcript_variant	RP1-46F2.3	lincRNA
PLifespan	3691	85	rs739496	12	111887659	G	A	3.29221	-4.63581	0.0211058	0	negative	0.00099402	3.55537e-06	A	A	G	0.2069	-1.20824	1.20824		A		3_prime_UTR_variant	SH2B3	protein_coding	4	0	4	3691, 3693, 4085, GCST011364
PLifespan	3691	85	rs11503168	12	112156745	C	A	3.25325	-2.71396	0.045878	0	negative	0.00114094	0.00664835	A	C	A	0.7161	-0.289895	-0.289895		C		intron_variant	ACAD10	protein_coding	2	0	2	3691, GCST011364
PLifespan	3691	85	rs17696736	12	112486818	G	A	-5.40907	5.86079	9.46915e-06	1	negative	6.33542e-08	4.60671e-09	G	A	G	0.4144	1.88123	1.88123		A		intron_variant	NAA25	protein_coding	12	3	9	2029, 3437, 3685, 3691, 3693, 4085, 4266, GCST009541, GCST011364, GCST90011766, GCST90014023, GCST90061440
PLifespan	3691	86	rs7311906	12	116014366	T	G	-3.64051	3.60227	0.00908297	1	negative	0.000272101	0.000315449	T	T	G	0.7535	-1.16715	1.16715	-0.562742	T	0.562742	upstream_gene_variant	RP11-1028N23.2	lincRNA	2	0	2	3691, GCST011364
PLifespan	3691	87	rs4393467	13	41955858	A	G	3.40449	-2.9104	0.0273381	1	negative	0.000662875	0.00360964	G	A	G	0.9294	0.360013	0.360013		A		downstream_gene_variant	NAA16	protein_coding	2	0	2	3691, PGC2022SCZ
PLifespan	3691	87	rs9532798	13	41956296	C	T	3.15708	-3.04269	0.0377201	0	negative	0.0015936	0.00234474	T							T		downstream_gene_variant	TUBBP2	processed_pseudogene
PLifespan	3691	88	rs303949	13	72365326	C	A	-2.96329	3.22393	0.0454759	0	negative	0.00304367	0.00126444	C	A	C	0.09264	-0.447322	-0.447322	-0.99559	A	-0.99559	intron_variant	DACH1	protein_coding
PLifespan	3691	88	rs1990658	13	72378400	A	G	-3.54221	3.15666	0.0146395	1	negative	0.000396789	0.00159587	A	G	A	0.07293	-0.713228	-0.713228	-0.299883	G	-0.299883	intron_variant	DACH1	protein_coding
PLifespan	3691	89	rs34864350	14	58759280	G	A	-3.15892	2.91942	0.0432032	1	negative	0.00158354	0.00350682	G						-0.0394819	A	-0.0394819	upstream_gene_variant	RNU6-341P	snRNA
PLifespan	3691	90	rs1316971	15	78930510	A	G	5.12741	-2.94927	0.0247716	1	negative	2.93758e-07	0.00318531	G	A	G	0.81	-0.448175	-0.448175	-0.513439	A	-0.513439	intron_variant	CHRNB4	protein_coding
PLifespan	3691	90	rs12594247	15	78946633	T	C	3.35268	-2.69034	0.0460952	0	negative	0.000800338	0.00713784	C	C	T	0.1479	0.743638	-0.743638	-0.188653	C	0.188653	intergenic_variant	-	-	2	0	2	3691, PGC2022SCZ
PLifespan	3691	91	rs12902159	15	81055990	G	A	-3.31877	5.37696	0.0198834	0	negative	0.000904158	7.57541e-08	G	A	G	0.4457	-3.04375	-3.04375	1.29726	A	1.29726	intergenic_variant	-	-
PLifespan	3691	91	rs12593036	15	81058652	G	A	3.70734	-4.49678	0.00766293	1	negative	0.000209448	6.89913e-06	A	A	G	0.3013	1.67812	-1.67812	-0.85642	A	0.85642	intergenic_variant	-	-
PLifespan	3691	92	rs72630465	15	85355927	T	C	3.28887	-2.87071	0.0347749	1	negative	0.00100589	0.00409552	C	C	T	0.1576	0.892655	-0.892655		C		upstream_gene_variant	ALPK3	protein_coding
PLifespan	3691	93	rs7497418	15	91407994	G	A	3.87795	-5.70377	0.00487013	1	negative	0.000105339	1.17187e-08	A	A	G	0.4116	0.900171	-0.900171	-0.282665	A	0.282665	upstream_gene_variant	FURIN	protein_coding	5	1	4	3688, 3691, 3693, GCST011364, PGC2022SCZ
PLifespan	3691	94	rs8043962	16	24781372	G	A	3.56937	-3.28444	0.0109333	1	negative	0.000357833	0.00102186	A	G	A	0.7252	-0.757552	-0.757552	-1.52135	G	-1.52135	intron_variant	TNRC6A	protein_coding
PLifespan	3691	94	rs2112783	16	24812512	A	G	3.10111	-3.27876	0.0326823	0	negative	0.00192794	0.00104263	G	G	A	0.2014	1.368	-1.368	1.50999	G	-1.50999	intron_variant	TNRC6A	protein_coding
PLifespan	3691	95	rs55872725	16	53809123	T	C	-3.17848	3.90185	0.02735	1	negative	0.00148052	9.54611e-05	T	C	T	0.4033	-0.589161	-0.589161	0.950169	C	0.950169	intron_variant	FTO	protein_coding	3	0	3	3687, 3691, GCST009541
PLifespan	3691	96	rs2074627	16	72136769	T	C	-3.60582	3.75031	0.00988722	1	negative	0.00031117	0.000176616	T						0.434592	C	0.434592	intron_variant	DHX38	protein_coding	2	0	2	3688, 3691
PLifespan	3691	96	rs8060484	16	72249130	T	G	-3.66264	3.10464	0.0167879	0	negative	0.000249625	0.00190514	T						-1.20833	G	-1.20833	intergenic_variant	-	-
PLifespan	3691	97	rs2168798	16	81573632	T	C	-2.87212	4.31425	0.0498965	0	negative	0.00407725	1.60147e-05	T	C	T	0.4958	1.35095	1.35095	1.66963	C	1.66963	intron_variant	CMIP	protein_coding
PLifespan	3691	97	rs6564889	16	81591496	T	C	3.93466	-4.50286	0.00414648	1	negative	8.33144e-05	6.70454e-06	C	C	T	0.3908	-1.56182	1.56182	-1.14398	C	1.14398	intron_variant	CMIP	protein_coding	2	0	2	3691, 4311
PLifespan	3691	97	rs12930850	16	81602212	A	G	3.62224	-4.14607	0.00950738	0	negative	0.000292064	3.38231e-05	G	A	G	0.5463	1.1636	1.1636	0.909493	A	0.909493	intron_variant	CMIP	protein_coding	2	0	2	3691, 4311
PLifespan	3691	98	rs8071809	17	3939632	C	T	-3.21869	4.52456	0.0249877	1	negative	0.00128776	6.05212e-06	C	T	C	0.2163	0.208069	0.208069	-0.234639	T	-0.234639	intron_variant	ZZEF1	protein_coding
PLifespan	3691	99	rs1058018	17	47000251	C	T	3.38969	-3.15588	0.01971	1	negative	0.000699724	0.00160016	T	T	C	0.4443	1.13246	-1.13246	-0.650316	T	0.650316	synonymous_variant	UBE2Z	protein_coding	2	0	2	3691, 4085
PLifespan	3691	99	rs4794020	17	47111399	T	C	3.60937	-3.01348	0.0211449	0	negative	0.000306945	0.00258269	C	C	T	0.3311	-0.196989	0.196989	1.29091	C	-1.29091	intron_variant	IGF2BP1	protein_coding
PLifespan	3691	100	rs12959239	18	21012311	G	A	-3.53607	3.13289	0.0156248	1	negative	0.000406127	0.00173093	G						-0.796729	A	-0.796729	intron_variant	TMEM241	protein_coding
PLifespan	3691	101	rs601338	19	49206674	A	G	-4.41332	5.69474	0.000797277	1	negative	1.01797e-05	1.2356e-08	A	G	A	0.5	0.21345	0.21345	1.49917	G	1.49917	stop_gained	FUT2	protein_coding	6	0	6	2029, 3675, 3688, 3691, GCST90014023, PGC2019ALCUSE
PLifespan	3691	101	rs281380	19	49214470	C	T	3.85347	-3.59373	0.00521257	0	negative	0.000116454	0.00032598	T	C	T	0.6388	0.0463327	0.0463327	0.866648	C	0.866648	downstream_gene_variant	MAMSTR	protein_coding	6	0	6	2029, 3675, 3688, 3691, GCST90014023, PGC2019ALCUSE
PLifespan	3691	102	rs6040218	20	10864326	T	C	3.61045	-3.71159	0.00978028	1	negative	0.000305668	0.000205962	C	T	C	0.5368	-0.410518	-0.410518	-0.500979	T	-0.500979	downstream_gene_variant	FAT1P1	processed_pseudogene
PLifespan	3691	102	rs4346455	20	10879336	C	T	-2.96842	4.69381	0.0419333	0	negative	0.0029933	2.6816e-06	C	T	C	0.4415	-0.228457	-0.228457	0.110478	T	0.110478	intron_variant,non_coding_transcript_variant	RP4-697P8.3	lincRNA
PLifespan	3691	102	rs6077966	20	10919740	G	A	-2.88973	4.43676	0.048381	0	negative	0.00385577	9.13231e-06	G	A	G	0.2468	-0.298704	-0.298704	0.778149	A	0.778149	intron_variant,non_coding_transcript_variant	RP11-103J8.1	antisense
PLifespan	3691	102	rs62185663	20	10942744	A	C	-3.1627	6.05162	0.0282695	1	negative	0.00156313	1.43396e-09	A	C	A	0.2606	-0.721659	-0.721659	0.180568	C	0.180568	intron_variant,non_coding_transcript_variant	RP11-103J8.1	antisense
PLifespan	3691	102	rs7267407	20	10972082	G	A	-3.30307	5.42989	0.020607	0	negative	0.000956323	5.6388e-08	G						-0.610064	G	0.610064	intron_variant,non_coding_transcript_variant	RP11-103J8.1	antisense
PLifespan	3691	102	rs6040291	20	10989946	C	A	3.10907	-3.42727	0.0317297	0	negative	0.00187675	0.000609674	A	C	A	0.5557	-0.250759	-0.250759	-0.72562	C	-0.72562	intergenic_variant	-	-
PLifespan	3691	103	rs6021262	20	50128998	T	C	-3.47982	3.33871	0.0134729	1	negative	0.000501743	0.000841694	T	T	C	0.7912	-0.261803	0.261803	0.114295	T	-0.114295	intron_variant	NFATC2	protein_coding
PLifespan	3691	104	rs2823138	21	16576493	A	G	-3.19565	3.61617	0.0263444	0	negative	0.00139517	0.000298989	A						-1.38907	G	-1.38907	intergenic_variant	-	-
PLifespan	3691	104	rs2823139	21	16576783	A	G	-3.72545	4.41072	0.00730791	1	negative	0.000194964	1.03026e-05	A						-1.6575	G	-1.6575	intergenic_variant	-	-	3	1	2	3691, BCAC2020BC, GCST010003
PLifespan	3691	105	rs5762549	22	28693496	C	T	-3.86723	2.80462	0.0351526	0	negative	0.000110076	0.00503756	C	T	C	0.161	-0.0250828	-0.0250828		T		intron_variant	TTC28	protein_coding	2	0	2	3691, PGC2022SCZ
PLifespan	3691	105	rs5762767	22	29141241	T	C	-3.84968	3.05064	0.0192935	1	negative	0.000118272	0.00228352	T	C	T	0.1413	-1.13656	-1.13656	-0.106633	C	-0.106633	intron_variant	HSCB	protein_coding
PLifespan	3691	105	rs12628211	22	29239250	C	T	-3.34669	3.05461	0.0245175	0	negative	0.000817816	0.00225353	C						1.20866	C	-1.20866	downstream_gene_variant	CTA-292E10.6	antisense	2	0	2	3691, PGC2022SCZ
PLifespan	3693	1	rs10789022	1	56940134	T	C	-3.14902	3.23041	0.0198527	1	negative	0.00163816	0.00123615	T	C	T	0.3878	-1.39417	-1.39417	-0.516043	C	-0.516043	intergenic_variant	-	-
PLifespan	3693	1	rs9437006	1	56983656	T	C	-3.23423	2.80953	0.0456824	0	negative	0.00121972	0.00496134	T	C	T	0.1103	-0.546487	-0.546487	-0.08766	C	-0.08766	intron_variant	PPAP2B	protein_coding	3	0	3	3691, 3693, GCST011364
PLifespan	3693	1	rs55869368	1	56986633	T	C	3.85469	-5.36559	0.00177844	1	negative	0.000115876	8.06858e-08	C	C	T	0.09327	-0.381997	0.381997	-0.481761	C	0.481761	intron_variant	PPAP2B	protein_coding	3	0	3	3691, 3693, GCST011364
PLifespan	3693	2	rs12093263	1	77964339	T	C	2.97809	-3.27686	0.0297236	1	negative	0.00290055	0.00104969	C	C	T	0.4053	-1.62034	1.62034	0.103801	C	-0.103801	intron_variant	AK5	protein_coding
PLifespan	3693	3	rs4970834	1	109814880	T	C	4.10397	-7.34213	0.000752218	0	negative	4.06119e-05	2.1022e-13	C	C	T	0.1804	-0.265027	0.265027	-1.21594	C	1.21594	intron_variant	CELSR2	protein_coding	4	0	4	3688, 3693, GCST009541, GCST011364
PLifespan	3693	3	rs646776	1	109818530	C	T	4.49468	-7.7198	0.000171424	1	negative	6.96745e-06	1.16511e-14	T	T	C	0.21	-0.452417	0.452417	-1.54849	T	1.54849	downstream_gene_variant	CELSR2	protein_coding	4	0	4	3688, 3693, GCST009541, GCST011364
PLifespan	3693	4	rs17646665	1	109912051	G	A	3.38236	-2.77903	0.0442389	1	negative	0.000718649	0.00545215	A	A	G	0.06854	0.0144671	-0.0144671	0.997537	A	-0.997537	intron_variant	SORT1	protein_coding	3	0	3	3688, 3691, 3693
PLifespan	3693	5	rs10858018	1	114311768	A	G	-4.29849	3.03047	0.0228174	0	negative	1.71969e-05	0.00244176	A	G	A	0.2432	-0.043594	-0.043594	1.18816	G	1.18816	intron_variant	RSBN1	protein_coding
PLifespan	3693	5	rs6672018	1	114331315	T	C	-3.37406	2.83744	0.0382297	0	negative	0.000740694	0.0045477	T	T	C	0.5761	0.876909	-0.876909	-0.164708	T	0.164708	intron_variant	RSBN1	protein_coding
PLifespan	3693	5	rs2476601	1	114377568	A	G	-3.94676	3.7539	0.00223697	1	negative	7.92151e-05	0.000174106	A	G	A	0.1013	1.00253	1.00253	1.16061	G	1.16061	missense_variant	PTPN22	protein_coding	10	2	8	2029, 3685, 3691, 3693, BCAC2020BC, GCST011364, GCST90013410, GCST90014023, GCST90061440, GCST90132223
PLifespan	3693	5	rs11552449	1	114448389	T	C	-4.51774	3.64534	0.00326635	0	negative	6.25033e-06	0.000267035	T	C	T	0.175	-0.911107	-0.911107	-0.303292	C	-0.303292	upstream_gene_variant	AP4B1	protein_coding	3	0	3	3691, 3693, GCST011364
PLifespan	3693	6	rs4845619	1	154405058	T	G	-3.74184	3.05276	0.0214857	1	negative	0.000182679	0.00226744	T	T	G	0.5931	-0.337906	0.337906	-1.02058	T	1.02058	intron_variant	IL6R	protein_coding
PLifespan	3693	7	rs1517750	1	169296499	G	A	2.79083	-3.62664	0.0476528	1	negative	0.00525723	0.000287132	A	A	G	0.4435	1.01004	-1.01004	0.18791	A	-0.18791	intron_variant	NME7	protein_coding
PLifespan	3693	8	rs12096214	1	184689823	A	G	2.80659	3.30963	0.0456507	1	positive	0.00500689	0.00093421	A	A	G	0.9338	-0.0072139	0.0072139	0.261755	A	-0.261755	intron_variant	EDEM3	protein_coding
PLifespan	3693	9	rs78113234	2	10985810	T	C	2.8376	-3.278	0.0432975	1	negative	0.00454547	0.00104546	C	T	C	0.8585	-1.13568	-1.13568	-1.49427	T	-1.49427	upstream_gene_variant	AC092687.4	protein_coding
PLifespan	3693	10	rs10189857	2	60713235	G	A	-3.98461	2.99487	0.0252386	1	negative	6.75917e-05	0.00274562	G	A	G	0.439	0.995355	0.995355	0.0804424	A	0.0804424	intron_variant	BCL11A	protein_coding	4	1	3	3688, 3693, GCST011364, PGC2022SCZ
PLifespan	3693	11	rs4666571	2	182527888	A	G	3.60093	-3.14708	0.0163302	1	negative	0.000317081	0.00164912	G	G	A	0.3773	-1.24378	1.24378		G		intergenic_variant	-	-
PLifespan	3693	12	rs10048735	2	198742525	C	T	3.50085	-2.74468	0.0480471	1	negative	0.000463775	0.00605706	T	C	T	0.4789	0.770173	0.770173		A		intron_variant	PLCL1	protein_coding
PLifespan	3693	13	rs12487629	3	156852205	C	T	-3.38162	3.3688	0.00849143	1	negative	0.000720589	0.000754955	C						-0.497388	T	-0.497388	regulatory_region_variant	-	CTCF_binding_site
PLifespan	3693	14	rs2185887	4	2981297	A	G	4.47155	-4.38658	0.000190094	1	negative	7.76533e-06	1.15147e-05	G	G	A	0.3416	0.0317105	-0.0317105	-0.570864	G	0.570864	intron_variant	GRK4	protein_coding
PLifespan	3693	14	rs1801058	4	3039150	T	C	4.21024	-4.60004	0.000511982	0	negative	2.55094e-05	4.22416e-06	C	T	C	0.5715	-0.745242	-0.745242	-1.5025	T	-1.5025	missense_variant	GRK4	protein_coding	2	0	2	3693, GCST011364
PLifespan	3693	14	rs2798285	4	3046053	C	T	-3.08786	4.16408	0.0210058	0	negative	0.00201605	3.12607e-05	C	T	C	0.4726	-0.325194	-0.325194	-0.637792	T	-0.637792	downstream_gene_variant	GRK4	protein_coding	2	0	2	3688, 3693
PLifespan	3693	14	rs17780797	4	3117579	C	T	4.83042	-4.28037	0.000293969	0	negative	1.36245e-06	1.8658e-05	T							G		intron_variant	HTT	protein_coding
PLifespan	3693	14	rs60197694	4	3154111	C	T	4.45463	-3.90064	0.00130884	0	negative	8.40381e-06	9.59385e-05	T	T	C	0.3153	1.12836	-1.12836	0.854468	T	-0.854468	intron_variant	HTT	protein_coding	2	0	2	3688, 3693
PLifespan	3693	14	rs363096	4	3180021	T	C	-4.21836	3.5817	0.00406234	0	negative	2.46087e-05	0.00034136	T	C	T	0.4293	1.10408	1.10408	0.315958	C	0.315958	splice_region_variant,splice_polypyrimidine_tract_variant,intron_variant	HTT	protein_coding
PLifespan	3693	14	rs3135169	4	3262374	T	C	4.02762	-3.84753	0.00159382	1	negative	5.63453e-05	0.000119314	C	T	C	0.6094	-1.40736	-1.40736	-0.69825	T	-0.69825	downstream_gene_variant	MSANTD1	protein_coding
PLifespan	3693	14	rs12508004	4	3282848	T	C	-3.78203	3.78581	0.00225952	0	negative	0.000155553	0.000153207	T	C	T	0.1344	-0.747391	-0.747391		A		intergenic_variant	-	-
PLifespan	3693	14	rs6446731	4	3284751	A	G	-3.83187	2.98703	0.02579	0	negative	0.000127172	0.00281698	A	G	A	0.2906	-0.479202	-0.479202	-0.797427	G	-0.797427	regulatory_region_variant	-	enhancer	2	0	2	3693, GCST011364
PLifespan	3693	14	rs2236052	4	3318413	A	G	3.44327	-4.41089	0.00695132	0	negative	0.000574714	1.02946e-05	G	G	A	0.4027	0.205355	-0.205355	0.773513	G	-0.773513	synonymous_variant	RGS12	protein_coding	4	0	4	3688, 3691, 3693, GCST011364
PLifespan	3693	14	rs10026577	4	3368573	A	G	-3.87318	3.76418	0.00215394	1	negative	0.000107423	0.000167093	A	G	A	0.326	-0.632391	-0.632391	-0.907405	G	-0.907405	intron_variant	RGS12	protein_coding
PLifespan	3693	15	rs13125101	4	81174592	A	G	-2.89245	3.95902	0.0365147	1	negative	0.00382252	7.52579e-05	A	G	A	0.2889	0.593358	0.593358	-1.15728	G	-1.15728	intergenic_variant	-	-	3	0	3	3691, 3693, GCST011364
PLifespan	3693	16	rs2662760	4	121228154	C	T	-3.36659	2.89711	0.0327525	1	negative	0.000761046	0.00376611	C	T	C	0.4383	-0.953223	-0.953223	-0.129931	T	-0.129931	intron_variant,non_coding_transcript_variant	RP11-679C8.2	antisense
PLifespan	3693	17	rs17023141	4	148283784	A	G	2.98303	-3.9131	0.0285166	1	negative	0.00285409	9.11203e-05	G	G	A	0.1732	0.113521	-0.113521	-1.82795	G	1.82795	regulatory_region_variant	-	enhancer
PLifespan	3693	18	rs113140904	5	9546135	T	C	3.13306	-4.6798	0.0184354	1	negative	0.00172993	2.87151e-06	C	C	T	0.1513	0.707759	-0.707759		C		5_prime_UTR_variant	SEMA5A	protein_coding	2	0	2	3693, GCST011364
PLifespan	3693	19	rs60604943	5	56027001	A	C	-3.3886	2.99363	0.0253261	1	negative	0.0007025	0.00275683	A	C	A	0.07981	-1.60339	-1.60339	0.0874261	C	0.0874261	intergenic_variant	-	-
PLifespan	3693	20	rs76019070	5	121267151	G	A	-3.67935	2.86047	0.0360242	1	negative	0.000233831	0.00423017	G							A		intergenic_variant	-	-
PLifespan	3693	21	rs75189	5	131541833	T	C	-3.00535	3.21374	0.0311035	1	negative	0.0026528	0.00131017	T	C	T	0.3604	-2.36974	-2.36974	-0.418166	C	-0.418166	intron_variant	P4HA2	protein_coding
PLifespan	3693	22	rs9469890	6	34763982	T	C	-3.66062	3.26674	0.0113719	1	negative	0.000251605	0.00108796	T	C	T	0.1427	0.443427	0.443427	0.428345	C	0.428345	intron_variant	UHRF1BP1	protein_coding
PLifespan	3693	23	rs9283919	6	54114066	G	A	-2.93206	3.30034	0.0328275	1	negative	0.00336725	0.000965684	G	A	G	0.05571	0.804062	0.804062		A		intron_variant	MLIP	protein_coding
PLifespan	3693	24	rs2502400	6	113458854	G	T	-2.80982	3.39277	0.0453028	1	negative	0.00495693	0.000691894	G	T	G	0.1736	0.991158	0.991158	0.889359	T	0.889359	regulatory_region_variant	-	enhancer
PLifespan	3693	25	rs17080069	6	150989698	G	A	3.66697	-3.04186	0.0221378	1	negative	0.000245437	0.00235118	A	A	G	0.07058	-0.994303	0.994303	-0.495552	A	0.495552	intron_variant	PLEKHG1	protein_coding
PLifespan	3693	26	rs2297362	6	160499565	C	T	-3.21516	5.30281	0.0143321	0	negative	0.0013037	1.14034e-07	C	C	T	0.941	0.421989	-0.421989		C		intron_variant	IGF2R	protein_coding	3	0	3	3688, 3693, GCST011364
PLifespan	3693	26	rs4646272	6	160551093	G	T	-4.22308	7.2913	0.000488988	1	negative	2.40985e-05	3.06974e-13	G							T		intron_variant	SLC22A1	protein_coding	3	0	3	3688, 3693, GCST011364
PLifespan	3693	27	rs10945657	6	160652929	G	T	-4.08317	3.95383	0.00107059	0	negative	4.44244e-05	7.6909e-05	G							T		intron_variant	SLC22A2	protein_coding
PLifespan	3693	27	rs12194962	6	160713704	T	C	-5.35237	5.69504	3.13567e-06	1	negative	8.68084e-08	1.23343e-08	T	C	T	0.1574	1.70863	1.70863		C		intergenic_variant	-	-	3	0	3	3688, 3693, GCST011364
PLifespan	3693	27	rs419380	6	160734877	C	T	-3.89252	5.65519	0.00156082	0	negative	9.92086e-05	1.55677e-08	C	C	T	0.5156	-1.41892	1.41892		C		intergenic_variant	-	-	5	0	5	3688, 3693, 4085, GCST011364, GCST90011808
PLifespan	3693	27	rs3105749	6	160820978	A	G	-3.67291	5.67183	0.00325128	0	negative	0.000239803	1.41278e-08	A	G	A	0.4912	-0.190962	-0.190962		G		intron_variant	SLC22A3	protein_coding	5	0	5	3688, 3693, 4085, GCST011364, GCST90011808
PLifespan	3693	27	rs2136043	6	160863332	A	G	3.30428	-3.24467	0.0121697	1	negative	0.000952202	0.00117585	G	G	A	0.2034	0.615153	-0.615153		G		intron_variant	SLC22A3	protein_coding	3	0	3	3688, 3693, GCST011364
PLifespan	3693	27	rs2048327	6	160863532	C	T	-4.2966	7.67204	0.000372193	0	negative	1.73437e-05	1.69288e-14	C	T	C	0.3834	1.52038	1.52038		T		intron_variant	SLC22A3	protein_coding	5	0	5	3688, 3693, 4085, GCST011364, GCST90011808
PLifespan	3693	27	rs3127568	6	160916827	T	C	-3.94317	4.31373	0.00131534	0	negative	8.04114e-05	1.60523e-05	T	C	T	0.3044	-0.874672	-0.874672		C		intron_variant,non_coding_transcript_variant	LPAL2	processed_transcript	3	0	3	3688, 3693, GCST011364
PLifespan	3693	28	rs117733303	6	160922870	G	A	-5.74458	10.1752	4.22884e-07	1	negative	9.21494e-09	2.55901e-24	G							A		intron_variant,non_coding_transcript_variant	LPAL2	processed_transcript	3	0	3	3688, 3693, GCST011364
PLifespan	3693	29	rs35600881	6	161026764	A	G	5.60542	-5.04823	1.03394e-05	1	negative	2.07755e-08	4.4593e-07	G							G		intron_variant	LPA	protein_coding	3	0	3	3688, 3693, GCST011364
PLifespan	3693	29	rs1740428	6	161081331	A	G	4.87742	-3.66589	0.0030344	0	negative	1.07482e-06	0.00024648	G							A		intron_variant	LPA	protein_coding
PLifespan	3693	29	rs1321195	6	161084156	A	G	4.14162	-4.18559	0.000659181	0	negative	3.44859e-05	2.84421e-05	G							G		intron_variant	LPA	protein_coding	4	1	3	3688, 3693, BCAC2020BC, GCST011364
PLifespan	3693	30	rs9365237	6	161384429	A	G	-3.02737	4.41039	0.0250591	1	negative	0.00246694	1.03186e-05	A	G	A	0.1347	0.637904	0.637904	-0.65033	G	-0.65033	intron_variant,non_coding_transcript_variant	RP3-428L16.1	antisense	2	0	2	3693, GCST011364
PLifespan	3693	30	rs682216	6	161385670	T	C	-2.91029	3.92502	0.0348588	0	negative	0.00361091	8.67225e-05	T						-1.36972	C	-1.36972	intron_variant,non_coding_transcript_variant	RP3-428L16.1	antisense	2	0	2	3693, GCST011364
PLifespan	3693	31	rs10261256	7	6409818	G	A	3.54877	-3.05333	0.0214519	1	negative	0.00038704	0.00226318	A									upstream_gene_variant	RAC1	protein_coding
PLifespan	3693	32	rs2074633	7	19035920	C	T	-2.78906	4.13586	0.0478785	1	negative	0.00528613	3.53627e-05	C	T	C	0.1967	0.100082	0.100082	-1.81155	T	-1.81155	downstream_gene_variant	HDAC9	protein_coding	3	0	3	3688, 3693, GCST011364
PLifespan	3693	33	rs952319	7	99171449	T	C	3.89248	-2.9991	0.0249404	1	negative	9.92234e-05	0.00270779	C	T	C	0.8546	-0.750029	-0.750029		T		3_prime_UTR_variant	ZNF655	protein_coding	2	0	2	3691, 3693
PLifespan	3693	34	rs3735964	8	19824045	A	C	3.6095	-3.7279	0.00400847	0	negative	0.000306783	0.000193085	C	C	A	0.1135	-0.709556	0.709556	0.697667	C	-0.697667	3_prime_UTR_variant	LPL	protein_coding	3	0	3	3688, 3693, 4085
PLifespan	3693	34	rs15285	8	19824667	T	C	3.7876	-5.05887	0.00222103	1	negative	0.000152111	4.21749e-07	C	T	C	0.7144	1.24045	1.24045	-0.289109	T	-0.289109	3_prime_UTR_variant	LPL	protein_coding	4	0	4	3688, 3693, 4085, GCST011364
PLifespan	3693	35	rs56307388	8	26855424	A	C	3.28997	-3.94007	0.01132	1	negative	0.00100197	8.14585e-05	C	C	A	0.2321	0.500398	-0.500398	1.16551	C	-1.16551	intergenic_variant	-	-	2	0	2	3693, GCST011364
PLifespan	3693	36	rs11780222	8	67205241	C	A	3.63355	-3.10728	0.0183597	1	negative	0.00027955	0.0018882	A	C	A	0.7429	0.286659	0.286659	0.597867	C	0.597867	intergenic_variant	-	-
PLifespan	3693	37	rs3218020	9	21997872	A	G	-3.3359	11.5852	0.00982731	0	negative	0.000850249	4.9002e-31	A	G	A	0.3372	-2.24885	-2.24885	0.416968	G	0.416968	upstream_gene_variant	CDKN2A	protein_coding	7	2	5	2052, 3688, 3693, 4085, BCAC2020BC, GCST009541, GCST011364
PLifespan	3693	37	rs62560774	9	22028406	A	C	2.91207	-9.1538	0.034693	0	negative	0.00359039	5.49667e-20	C	C	A	0.3124	3.0544	-3.0544	1.62172	C	-1.62172	intron_variant,non_coding_transcript_variant	CDKN2B-AS1	antisense	4	0	4	3688, 3693, GCST009541, GCST011364
PLifespan	3693	37	rs10811649	9	22067554	C	T	4.20918	-10.9414	0.000514158	0	negative	2.56301e-05	7.3057e-28	T	T	C	0.4033	1.71392	-1.71392	0.57811	T	-0.57811	intron_variant,non_coding_transcript_variant	CDKN2B-AS1	antisense	7	1	6	3688, 3693, 4085, GCST009541, GCST011364, GCST90011766, GCST90013410
PLifespan	3693	37	rs1333040	9	22083404	C	T	4.19675	-13.0157	0.000539495	0	negative	2.70775e-05	9.95986e-39	T	C	T	0.5864	-3.2899	-3.2899	-0.851642	C	-0.851642	intron_variant,non_coding_transcript_variant	CDKN2B-AS1	antisense	5	0	5	3688, 3693, GCST009541, GCST011364, GCST90011766
PLifespan	3693	37	rs4977574	9	22098574	G	A	-5.92692	15.8299	1.57116e-07	1	negative	3.08663e-09	1.93662e-56	G	A	G	0.4867	-2.18657	-2.18657	-0.253212	A	-0.253212	intron_variant,non_coding_transcript_variant	CDKN2B-AS1	antisense	6	1	5	2052, 3688, 3693, GCST009541, GCST011364, GCST90011766
PLifespan	3693	38	rs6593385	10	44498375	G	A	3.13066	-3.49705	0.0185708	1	negative	0.00174413	0.000470436	A						0.62484	G	0.62484	intergenic_variant	-	-	2	0	2	3693, GCST011364
PLifespan	3693	38	rs268279	10	44573597	T	C	3.32889	-2.77338	0.0448682	0	negative	0.00087192	0.00554778	C						0.570015	T	0.570015	intergenic_variant	-	-
PLifespan	3693	39	rs57541197	10	63511306	A	G	3.17369	-2.97557	0.0339805	1	negative	0.00150513	0.00292446	G	G	A	0.1443	0.0944152	-0.0944152	0.374128	G	-0.374128	intron_variant	C10orf107	protein_coding	2	0	2	3693, GCST011364
PLifespan	3693	40	rs1884232	11	32375669	A	G	-2.9633	3.17231	0.0377407	1	negative	0.00304365	0.00151232	A	A	G	0.4817	-1.11071	1.11071	1.85938	A	-1.85938	intergenic_variant	-	-	2	0	2	3693, GCST011364
PLifespan	3693	41	rs547844	11	75158868	T	G	-4.3353	3.13222	0.0170904	0	negative	1.45564e-05	0.0017349	T	T	G	0.644	-0.997952	0.997952	0.0499971	T	-0.0499971	intron_variant	GDPD5	protein_coding
PLifespan	3693	41	rs613225	11	75235437	C	T	-3.47924	3.34453	0.00887654	1	negative	0.000502846	0.000824219	C	C	T	0.6	-0.725343	0.725343	0.713389	C	-0.713389	intron_variant	GDPD5	protein_coding
PLifespan	3693	42	rs490589	11	87836784	A	G	-3.1664	2.8994	0.0418984	1	negative	0.0015434	0.00373876	A	G	A	0.3848	0.0361564	0.0361564		G		downstream_gene_variant	Y_RNA	misc_RNA	2	0	2	3688, 3693
PLifespan	3693	43	rs604723	11	100610546	T	C	3.3293	-3.76691	0.0100424	1	negative	0.000870657	0.00016528	C	C	T	0.2801	-0.291038	0.291038	2.26913	C	-2.26913	intron_variant	ARHGAP42	protein_coding	3	0	3	3691, 3693, GCST011364
PLifespan	3693	44	rs4754984	11	103646712	G	A	-2.93579	3.16839	0.0409022	0	negative	0.00332697	0.00153284	G						-0.964671	A	-0.964671	intron_variant,non_coding_transcript_variant	RP11-563P16.1	lincRNA	2	0	2	3693, GCST011364
PLifespan	3693	44	rs10791643	11	103674339	A	G	-2.98718	3.88663	0.0281877	1	negative	0.00281562	0.000101644	A						0.199704	A	-0.199704	intron_variant,non_coding_transcript_variant	RP11-563P16.1	lincRNA	2	0	2	3693, GCST011364
PLifespan	3693	45	rs559269	11	107254076	A	G	2.81834	-3.23206	0.0491941	1	negative	0.00482733	0.001229	G	G	A	0.2233	-0.537564	0.537564	2.68461	G	-2.68461	intron_variant	CWF19L2	protein_coding	2	0	2	3688, 3693
PLifespan	3693	46	rs11213379	11	110258399	C	T	-3.00979	3.42847	0.0263896	1	negative	0.00261425	0.000606995	C	T	C	0.06823	0.741107	0.741107	0.968824	T	0.968824	intron_variant,non_coding_transcript_variant	RP11-347E10.1	lincRNA
PLifespan	3693	47	rs11107845	12	95384203	A	G	2.92601	-3.69428	0.0333926	0	negative	0.00343335	0.000220508	G	G	A	0.08044	-0.934236	0.934236	-0.0361968	G	0.0361968	intron_variant	NDUFA12	protein_coding
PLifespan	3693	47	rs7977311	12	95487226	T	C	3.76061	-3.75997	0.00243292	0	negative	0.000169498	0.000169932	C	C	T	0.1196	-0.530326	0.530326	0.581928	C	-0.581928	intron_variant	FGD6	protein_coding
PLifespan	3693	47	rs12830425	12	95580818	G	T	3.93006	-4.33051	0.00137915	1	negative	8.49242e-05	1.48766e-05	T	T	G	0.07527	-0.704753	0.704753	0.306308	T	-0.306308	intron_variant	FGD6	protein_coding
PLifespan	3693	48	rs6489844	12	111385296	A	G	-4.3352	3.83367	0.00167109	1	negative	1.45626e-05	0.000126244	A	A	G	0.5244	-0.538496	0.538496		A		downstream_gene_variant	RP1-46F2.3	lincRNA
PLifespan	3693	49	rs739496	12	111887659	G	A	3.29221	-4.28027	0.0112438	0	negative	0.00099402	1.86663e-05	A	A	G	0.2069	-1.20824	1.20824		A		3_prime_UTR_variant	SH2B3	protein_coding	4	0	4	3691, 3693, 4085, GCST011364
PLifespan	3693	49	rs17696736	12	112486818	G	A	-5.40907	5.46981	2.3448e-06	1	negative	6.33542e-08	4.50513e-08	G	A	G	0.4144	1.88123	1.88123		A		intron_variant	NAA25	protein_coding	12	3	9	2029, 3437, 3685, 3691, 3693, 4085, 4266, GCST009541, GCST011364, GCST90011766, GCST90014023, GCST90061440
PLifespan	3693	49	rs6489825	12	112515077	G	A	3.20567	-2.8186	0.0473486	0	negative	0.00134747	0.00482331	A						0.542246	G	0.542246	intron_variant	NAA25	protein_coding
PLifespan	3693	50	rs2243616	12	121406370	G	T	-2.98206	3.5945	0.0285931	0	negative	0.00286312	0.000325019	G									downstream_gene_variant	HNF1A-AS1	antisense	4	0	4	3688, 3693, GCST009541, GCST011364
PLifespan	3693	50	rs9738226	12	121423659	A	G	-3.40308	3.35605	0.00853312	1	negative	0.000666308	0.000790649	A	G	A	0.3737	-1.85218	-1.85218	0.503758	G	0.503758	intron_variant	HNF1A	protein_coding
PLifespan	3693	51	rs11057841	12	125316743	T	C	-3.75816	4.34364	0.00245352	1	negative	0.000171166	1.40143e-05	T	C	T	0.1429	-0.623918	-0.623918	-0.503283	C	-0.503283	intron_variant	SCARB1	protein_coding	4	0	4	3688, 3693, GCST009541, GCST011364
PLifespan	3693	52	rs10773111	12	125332955	T	C	3.98954	-2.73789	0.0487951	1	negative	6.62011e-05	0.00618354	C						1.34945	C	-1.34945	intron_variant	SCARB1	protein_coding	4	1	3	3688, 3693, GCST011364, PGC2021ALZwoUKBB
PLifespan	3693	53	rs1538146	13	38445288	A	C	-3.62615	3.44607	0.00639593	1	negative	0.000287679	0.000568792	A	C	A	0.3448	-0.357322	-0.357322	0.183852	C	0.183852	upstream_gene_variant	TRPC4	protein_coding
PLifespan	3693	54	rs12873154	13	110920852	G	A	-3.69247	2.84723	0.0372934	1	negative	0.000222089	0.00441009	G	A	G	0.1329	-0.104636	-0.104636	0.957632	A	0.957632	intron_variant	COL4A1	protein_coding
PLifespan	3693	55	rs8010840	14	75355203	T	C	-3.02141	3.28999	0.0254909	1	negative	0.00251604	0.00100193	T	C	T	0.4664	0.567954	0.567954	0.340939	C	0.340939	intron_variant	DLST	protein_coding
PLifespan	3693	56	rs861538	14	104166733	T	C	2.84951	-3.20466	0.0478651	1	negative	0.00437872	0.00135223	C	C	T	0.3883	0.344548	-0.344548	-0.0167831	C	0.0167831	intron_variant	KLC1	protein_coding	2	0	2	3693, GCST009541
PLifespan	3693	57	rs12914018	15	82264447	A	G	-3.12537	-3.18036	0.0236628	1	positive	0.00177581	0.00147092	G	G	A	0.134	-0.225296	0.225296	0.600736	G	-0.600736	intron_variant,non_coding_transcript_variant	RP11-276M12.1	lincRNA
PLifespan	3693	58	rs7497418	15	91407994	G	A	3.87795	-4.70086	0.00164365	1	negative	0.000105339	2.59072e-06	A	A	G	0.4116	0.900171	-0.900171	-0.282665	A	0.282665	upstream_gene_variant	FURIN	protein_coding	5	1	4	3688, 3691, 3693, GCST011364, PGC2022SCZ
PLifespan	3693	59	rs7496118	15	96429673	T	C	-3.94603	3.02682	0.0230346	1	negative	7.94583e-05	0.00247143	T	C	T	0.07058	0.360685	0.360685	0.70481	C	0.70481	intergenic_variant	-	-
PLifespan	3693	60	rs4784886	16	58065459	G	A	-3.17061	-2.91323	0.040168	1	positive	0.0015212	0.00357709	A						-1.04859	A	1.04859	intron_variant	MMP15	protein_coding
PLifespan	3693	61	rs8053891	16	71997789	C	A	-3.58876	3.19895	0.0140063	1	negative	0.000332258	0.00137928	C	C	A	0.7477	0.484993	-0.484993	-1.04046	C	1.04046	intron_variant,non_coding_transcript_variant	PKD1L3	processed_transcript
PLifespan	3693	62	rs36019144	17	3987499	C	T	-2.97883	3.0851	0.0427768	1	negative	0.0028935	0.00203481	C	T	C	0.1895	-0.206881	-0.206881	0.988479	T	0.988479	intron_variant	ZZEF1	protein_coding
PLifespan	3693	63	rs35370188	17	40258127	C	T	-3.56254	3.22019	0.0130875	1	negative	0.000367289	0.00128108	C	T	C	0.1095	-2.04446	-2.04446	-2.80307	T	-2.80307	intron_variant	DHX58	protein_coding	2	0	2	3693, GCST011364
PLifespan	3693	63	rs12325861	17	40289412	C	T	-3.20187	2.91503	0.0375631	0	negative	0.00136538	0.0035565	C	T	C	0.1648	-1.48751	-1.48751	-1.95737	T	-1.95737	intron_variant	RAB5C	protein_coding	2	0	2	3693, GCST011364
PLifespan	3693	64	rs11079842	17	47002762	A	G	3.10065	-2.92495	0.0448647	1	negative	0.00193099	0.00344515	G	G	A	0.2894	0.93065	-0.93065	-0.241867	G	0.241867	downstream_gene_variant	SNF8	protein_coding
PLifespan	3693	65	rs4147645	19	8386662	C	T	2.8861	-3.16393	0.0467893	1	negative	0.00390044	0.00155656	T							T		upstream_gene_variant	NDUFA7	protein_coding
PLifespan	3693	66	rs9797854	19	10742996	C	T	3.15597	-3.07521	0.0269214	1	negative	0.00159968	0.00210352	T						-0.824598	T	0.824598	intron_variant	SLC44A2	protein_coding	2	0	2	3693, GCST011364
PLifespan	3693	67	rs6859	19	45382034	A	G	-6.7176	4.33107	0.000238822	0	negative	1.84746e-11	1.48385e-05	A	G	A	0.4214	0.145317	0.145317	0.239592	G	0.239592	intron_variant	PVRL2	protein_coding	5	1	4	2052, 3688, 3693, GCST011364, PGC2021ALZwoUKBB
PLifespan	3693	67	rs71352238	19	45394336	C	T	-13.3479	6.4401	5.86553e-09	1	negative	1.2182e-40	1.19396e-10	C	C	T	0.8609	-0.669645	0.669645				downstream_gene_variant	PVRL2	protein_coding	5	2	3	2052, 3687, 3688, 3693, GCST011364
PLifespan	3693	67	rs157580	19	45395266	G	A	6.38931	-3.88302	0.00139696	1	negative	1.66635e-10	0.000103166	A	A	G	0.387	0.527066	-0.527066				downstream_gene_variant	PVRL2	protein_coding	6	2	4	2052, 3688, 3693, GCST010003, GCST011364, PGC2021ALZwoUKBB
PLifespan	3693	67	rs157582	19	45396219	T	C	-12.0828	4.57118	8.74463e-05	0	negative	1.30156e-33	4.84974e-06	T	T	C	0.7919	-1.00086	1.00086	-0.0434997	T	0.0434997	downstream_gene_variant	PVRL2	protein_coding	6	3	3	2052, 3687, 3688, 3693, GCST010003, GCST011364
PLifespan	3693	67	rs405509	19	45408836	T	G	-6.48177	2.9791	0.0263474	0	negative	9.06539e-11	0.00289099	T	G	T	0.4629	-0.403089	-0.403089				upstream_gene_variant	APOE	protein_coding	4	0	4	3688, 3693, GCST011364, PGC2021ALZwoUKBB
PLifespan	4039	1	rs12469123	2	144443728	G	A	3.43509	3.52372	0.0425043	1	positive	0.000592355	0.000425535	G	G	A	0.6241	0.515144	-0.515144	-1.76705	G	1.76705	intron_variant	ARHGAP15	protein_coding
PLifespan	4039	2	rs3004179	6	98513032	A	G	3.5988	3.73222	0.0265096	1	positive	0.000319691	0.000189797	A	G	A	0.3944	0.31777	0.31777	1.00186	G	1.00186	intron_variant,non_coding_transcript_variant	RP11-436D23.1	lincRNA	3	2	1	4039, 4311, GCST010003
PLifespan	4039	3	rs214952	6	152722715	C	A	-4.15208	4.09296	0.00502427	1	negative	3.29467e-05	4.25908e-05	C	C	A	0.6033	1.05684	-1.05684	1.89275	C	-1.89275	intron_variant	SYNE1	protein_coding
PLifespan	4039	4	rs2010492	19	10803395	A	G	3.3965	-4.69692	0.047189	1	negative	0.00068254	2.64114e-06	G	G	A	0.331	1.00729	-1.00729				downstream_gene_variant	ILF3	protein_coding	3	2	1	4039, 4307, GCST90132223
PLifespan	4085	1	rs6684394	1	39417184	T	G	-3.42863	3.51111	0.0300064	1	negative	0.000606642	0.000446239	T	G	T	0.0803	0.0742264	0.0742264	-0.561889	G	-0.561889	upstream_gene_variant	Y_RNA	misc_RNA
PLifespan	4085	2	rs2453058	1	120480709	T	C	-4.11909	7.21985	0.00325048	1	negative	3.80367e-05	5.20435e-13	T						-0.475513	C	-0.475513	intron_variant	NOTCH2	protein_coding	4	1	3	2029, 4085, BCAC2020BC, GCST90014023
PLifespan	4085	3	rs12039671	1	214007189	C	A	-3.6035	-3.0484	0.0309316	1	positive	0.000313965	0.00230063	A	A	C	0.06041	1.52188	-1.52188	-1.05624	A	1.05624	intron_variant,non_coding_transcript_variant	PROX1-AS1	antisense
PLifespan	4085	4	rs6544653	2	43632950	T	C	3.28578	-5.56335	0.0439107	0	negative	0.00101701	2.64648e-08	C	T	C	0.6441	-0.558584	-0.558584	-1.48986	T	-1.48986	intron_variant	THADA	protein_coding	2	0	2	3691, 4085
PLifespan	4085	4	rs7567607	2	43638185	C	T	-3.64381	3.57013	0.0158465	0	negative	0.000268627	0.000356806	C	T	C	0.3243	-0.0620261	-0.0620261	2.75684	T	2.75684	intron_variant	THADA	protein_coding	3	0	3	4085, GCST90011808, GCST90014023
PLifespan	4085	4	rs12478601	2	43721508	C	T	-3.7936	4.68903	0.00977436	1	negative	0.00014848	2.74508e-06	C	T	C	0.4186	0.642025	0.642025	0.905248	T	0.905248	intron_variant	THADA	protein_coding	2	0	2	4085, GCST90011808
PLifespan	4085	5	rs11125837	2	60582560	G	T	-3.53176	4.95516	0.0222828	1	negative	0.000412805	7.22694e-07	G	T	G	0.4585	0.789231	0.789231	0.152125	T	0.152125	downstream_gene_variant	AC007381.2	lincRNA
PLifespan	4085	6	rs2606738	3	11396562	T	C	3.35596	-3.43237	0.0365502	1	negative	0.000790888	0.000598332	C	T	C	0.6717	0.223243	0.223243	-1.6434	T	-1.6434	intron_variant	ATG7	protein_coding
PLifespan	4085	7	rs6827901	4	52822688	C	T	-3.50981	3.14975	0.0279717	1	negative	0.00044842	0.00163412	C							C		intergenic_variant	-	-
PLifespan	4085	8	rs6885658	5	173307137	T	C	3.54726	3.39507	0.0212603	1	positive	0.000389263	0.000686105	T	T	C	0.7072	-0.71008	0.71008	-1.87549	T	1.87549	regulatory_region_variant	-	enhancer
PLifespan	4085	9	rs3804103	6	25617291	A	G	-3.59655	2.86483	0.0485136	0	negative	0.000322462	0.00417233	A	G	A	0.1047	0.346379	0.346379	2.25331	G	2.25331	intron_variant	LRRC16A	protein_coding
PLifespan	4085	9	rs144861591	6	26072992	T	C	-4.17706	3.68591	0.00506061	1	negative	2.95303e-05	0.000227888	T	C	T	0.07543	1.92727	1.92727		C		intergenic_variant	-	-	2	1	1	3688, 4085
PLifespan	4085	10	rs9393692	6	26276650	A	G	-3.74381	2.89815	0.0448293	0	negative	0.000181251	0.00375367	A						1.27136	G	1.27136	downstream_gene_variant	HIST1H4H	protein_coding
PLifespan	4085	11	rs3819714	6	32804217	A	G	3.63562	-3.30039	0.0162671	0	negative	0.000277311	0.000965505	G	A	G	0.675	2.04503	2.04503	-0.208549	A	-0.208549	downstream_gene_variant	PSMB8	protein_coding	5	0	5	3685, 4085, GCST009131, GCST90014023, GCST90132223
PLifespan	4085	12	rs9384641	6	107399357	C	T	3.43865	3.06714	0.0373694	1	positive	0.00058462	0.00216116	C	T	C	0.4551	-0.299443	-0.299443	0.0966242	T	0.0966242	intron_variant	BEND3	protein_coding
PLifespan	4085	13	rs3127572	6	160682218	G	A	-3.92681	2.93585	0.0409204	0	negative	8.60786e-05	0.00332632	G	A	G	0.1374	1.62418	1.62418		A		intron_variant	SLC22A2	protein_coding
PLifespan	4085	13	rs2484237	6	160713114	T	C	3.49255	-3.91482	0.0250106	1	negative	0.000478432	9.04716e-05	C									intergenic_variant	-	-	2	0	2	4085, GCST90011808
PLifespan	4085	13	rs419380	6	160734877	C	T	-3.89252	4.75515	0.00700202	0	negative	9.92086e-05	1.98302e-06	C	C	T	0.5156	-1.41892	1.41892		C		intergenic_variant	-	-	5	0	5	3688, 3693, 4085, GCST011364, GCST90011808
PLifespan	4085	13	rs2665354	6	160784500	G	A	3.3661	-3.68198	0.0356253	0	negative	0.000762383	0.000231433	A	A	G	0.2185	0.106564	-0.106564		A		intron_variant	SLC22A3	protein_coding	2	0	2	4085, GCST90011808
PLifespan	4085	13	rs3105749	6	160820978	A	G	-3.67291	5.1081	0.014445	0	negative	0.000239803	3.25422e-07	A	G	A	0.4912	-0.190962	-0.190962		G		intron_variant	SLC22A3	protein_coding	5	0	5	3688, 3693, 4085, GCST011364, GCST90011808
PLifespan	4085	13	rs2048327	6	160863532	C	T	-4.2966	4.31352	0.00177103	1	negative	1.73437e-05	1.60674e-05	C	T	C	0.3834	1.52038	1.52038		T		intron_variant	SLC22A3	protein_coding	5	0	5	3688, 3693, 4085, GCST011364, GCST90011808
PLifespan	4085	13	rs3127569	6	160917559	T	C	-3.91067	3.37303	0.0128593	1	negative	9.20391e-05	0.000743463	T	C	T	0.3047	-0.850987	-0.850987		C		intron_variant,non_coding_transcript_variant	LPAL2	processed_transcript
PLifespan	4085	14	rs28613656	8	10695419	G	A	-3.66249	3.21426	0.0199696	1	negative	0.000249779	0.00130781	G	A	G	0.4343	-1.15148	-1.15148	1.44976	A	1.44976	intron_variant	PINX1	protein_coding
PLifespan	4085	15	rs3735964	8	19824045	A	C	3.6095	-4.46555	0.017602	0	negative	0.000306783	7.98621e-06	C	C	A	0.1135	-0.709556	0.709556	0.697667	C	-0.697667	3_prime_UTR_variant	LPL	protein_coding	3	0	3	3688, 3693, 4085
PLifespan	4085	15	rs15285	8	19824667	T	C	3.7876	-4.49891	0.00995997	1	negative	0.000152111	6.83027e-06	C	T	C	0.7144	1.24045	1.24045	-0.289109	T	-0.289109	3_prime_UTR_variant	LPL	protein_coding	4	0	4	3688, 3693, 4085, GCST011364
PLifespan	4085	16	rs3218020	9	21997872	A	G	-3.3359	6.0548	0.0386367	0	negative	0.000850249	1.40595e-09	A	G	A	0.3372	-2.24885	-2.24885	0.416968	G	0.416968	upstream_gene_variant	CDKN2A	protein_coding	7	2	5	2052, 3688, 3693, 4085, BCAC2020BC, GCST009541, GCST011364
PLifespan	4085	16	rs10811649	9	22067554	C	T	4.20918	-6.73586	0.00238674	0	negative	2.56301e-05	1.62963e-11	T	T	C	0.4033	1.71392	-1.71392	0.57811	T	-0.57811	intron_variant,non_coding_transcript_variant	CDKN2B-AS1	antisense	7	1	6	3688, 3693, 4085, GCST009541, GCST011364, GCST90011766, GCST90013410
PLifespan	4085	16	rs6475606	9	22081850	T	C	-5.24871	4.56549	0.000217683	1	negative	1.53164e-07	4.98322e-06	T	T	C	0.5196	2.49905	-2.49905	0.0419473	T	-0.0419473	intron_variant,non_coding_transcript_variant	CDKN2B-AS1	antisense	2	0	2	3691, 4085
PLifespan	4085	17	rs12236958	9	85242082	C	T	3.42835	-3.29263	0.0300282	1	negative	0.000607253	0.000992558	T	T	C	0.3416	2.14828	-2.14828	1.10875	T	-1.10875	intergenic_variant	-	-
PLifespan	4085	18	rs532436	9	136149830	A	G	-4.13536	4.0787	0.00308019	1	negative	3.54392e-05	4.52877e-05	A	G	A	0.1915	-1.20331	-1.20331	0.101002	G	0.101002	intron_variant,non_coding_transcript_variant	ABO	processed_transcript	6	1	5	3688, 4085, 4311, BCAC2020BC, GCST009541, GCST011364
PLifespan	4085	19	rs4750374	10	13567440	A	G	3.56317	-4.03242	0.0203114	1	negative	0.000366399	5.52062e-05	G	G	A	0.4656	1.22279	-1.22279	-0.606279	G	0.606279	intron_variant	BEND7	protein_coding
PLifespan	4085	20	rs10887335	10	86377269	A	G	-3.31034	3.20869	0.0450761	1	negative	0.000931816	0.00133341	A	G	A	0.07152	-0.31164	-0.31164	0.564947	G	0.564947	intergenic_variant	-	-
PLifespan	4085	21	rs11211982	11	106805948	A	G	3.51158	-3.0454	0.031305	1	negative	0.00044545	0.00232373	G	G	A	0.1966	-1.57566	1.57566	1.51942	G	-1.51942	intron_variant	GUCY1A2	protein_coding
PLifespan	4085	22	rs12369443	12	20582651	G	A	4.90009	-4.07382	0.00142699	1	negative	9.57938e-07	4.62489e-05	A	A	G	0.2028	-0.161378	0.161378	0.837544	A	-0.837544	intron_variant	PDE3A	protein_coding
PLifespan	4085	23	rs73305085	12	50056233	A	G	3.46509	-3.10903	0.0331797	1	negative	0.000530049	0.00187704	G	G	A	0.08654	-1.52499	1.52499	-1.70402	G	1.70402	intron_variant	FMNL3	protein_coding
PLifespan	4085	24	rs7968682	12	66371880	G	T	3.89314	-7.19271	0.00698872	1	negative	9.89567e-05	6.35199e-13	T	T	G	0.4897	1.44731	-1.44731	0.811164	T	-0.811164	intergenic_variant	-	-	4	1	3	4085, GCST010003, GCST90011766, PGC2019ALCUSE
PLifespan	4085	25	rs4766526	12	111401316	G	T	-4.29045	3.47646	0.00950944	1	negative	1.78309e-05	0.000508083	G	G	T	0.5246	-0.470789	0.470789		G		intergenic_variant	-	-
PLifespan	4085	26	rs739496	12	111887659	G	A	3.29221	-3.53053	0.0431768	0	negative	0.00099402	0.00041472	A	A	G	0.2069	-1.20824	1.20824		A		3_prime_UTR_variant	SH2B3	protein_coding	4	0	4	3691, 3693, 4085, GCST011364
PLifespan	4085	26	rs17696736	12	112486818	G	A	-5.40907	3.95164	0.00215331	1	negative	6.33542e-08	7.76178e-05	G	A	G	0.4144	1.88123	1.88123		A		intron_variant	NAA25	protein_coding	12	3	9	2029, 3437, 3685, 3691, 3693, 4085, 4266, GCST009541, GCST011364, GCST90011766, GCST90014023, GCST90061440
PLifespan	4085	27	rs2393775	12	121424574	G	A	-3.43932	3.66328	0.0291515	1	negative	0.000583169	0.00024901	G	G	A	0.6258	1.62252	-1.62252				intron_variant	HNF1A	protein_coding	5	1	4	3675, 3688, 4085, GCST009541, GCST011364
PLifespan	4085	28	rs12904938	15	77721225	A	G	3.90181	-7.71083	0.00680131	1	negative	9.54772e-05	1.25004e-14	G	G	A	0.2928	0.705282	-0.705282	0.569958	G	-0.569958	intron_variant	HMG20A	protein_coding
PLifespan	4085	28	rs11857779	15	77886032	G	A	3.25974	-6.47636	0.0469684	0	negative	0.00111516	9.39617e-11	A						-1.43986	G	-1.43986	intron_variant,non_coding_transcript_variant	RP11-307C19.2	lincRNA
PLifespan	4085	29	rs8025699	15	91533816	G	A	3.72038	5.70927	0.0123781	1	positive	0.000198922	1.13461e-08	G						-0.80501	A	-0.80501	intron_variant	PRC1	protein_coding	2	1	1	4085, BCAC2020BC
PLifespan	4085	30	rs1362547	16	52563883	C	T	-3.36364	3.00909	0.0484251	1	negative	0.00076922	0.00262031	C	C	T	0.5308	0.0918377	-0.0918377	0.251566	C	-0.251566	intron_variant	TOX3	protein_coding
PLifespan	4085	31	rs2158067	17	40260865	C	A	-3.61859	3.62685	0.0171387	0	negative	0.000296216	0.0002869	C	A	C	0.1089	-1.78336	-1.78336	-2.80235	A	-2.80235	downstream_gene_variant	KAT2A	protein_coding	2	0	2	4085, GCST90014023
PLifespan	4085	31	rs112693630	17	40515739	T	C	-4.68185	3.7497	0.00414619	0	negative	2.843e-06	0.000177047	T	C	T	0.0734	-1.3808	-1.3808		G		intron_variant	STAT3	protein_coding
PLifespan	4085	31	rs66954133	17	40684006	A	G	-4.46709	4.4484	0.000968154	1	negative	7.92919e-06	8.65119e-06	A	G	A	0.07246	-0.615998	-0.615998		G		upstream_gene_variant	NAGLU	protein_coding
PLifespan	4085	32	rs2292750	17	40811781	C	T	4.48932	-3.39507	0.0120806	1	negative	7.14526e-06	0.000686105	T	C	T	0.5662	1.06516	1.06516		C		intron_variant	TUBG2	protein_coding
PLifespan	4085	33	rs962273	17	46978353	T	C	3.55015	-4.26397	0.0210882	1	negative	0.000385014	2.00827e-05	C	C	T	0.3039	0.650653	-0.650653	-0.402797	C	0.402797	intron_variant,non_coding_transcript_variant	SUMO2P17	processed_transcript
PLifespan	4085	33	rs1058018	17	47000251	C	T	3.38969	-3.3627	0.0334643	0	negative	0.000699724	0.000771833	T	T	C	0.4443	1.13246	-1.13246	-0.650316	T	0.650316	synonymous_variant	UBE2Z	protein_coding	2	0	2	3691, 4085
PLifespan	4085	33	rs11655950	17	47129121	A	G	3.61947	-3.09078	0.027642	0	negative	0.000295212	0.00199633	G	G	A	0.3308	-0.387549	0.387549	0.571271	G	-0.571271	3_prime_UTR_variant	IGF2BP1	protein_coding
PLifespan	4085	34	rs7218014	17	65832016	C	T	-3.29823	3.20869	0.0464332	1	negative	0.000972976	0.00133341	C	C	T	0.8039	0.934345	-0.934345	0.237034	C	-0.237034	intron_variant	BPTF	protein_coding
PLifespan	4085	35	rs11556505	19	45396144	T	C	-13.5966	-3.16329	0.022868	1	positive	4.19712e-42	0.00155997	C	C	T	0.136	0.528465	-0.528465	0.261393	C	-0.261393	downstream_gene_variant	PVRL2	protein_coding
PLifespan	4266	1	rs6694258	1	154428505	C	A	-4.16933	-3.55327	0.0240896	1	positive	3.05498e-05	0.000380471	A	C	A	0.5955	-0.643519	-0.643519	-0.811502	C	-0.811502	intron_variant	IL6R	protein_coding	2	1	1	4266, GCST011364
PLifespan	4266	2	rs1064213	2	198950240	G	A	4.2129	3.9287	0.00740255	1	positive	2.52116e-05	8.54054e-05	G	G	A	0.4803	0.200155	-0.200155	-0.0159339	G	0.0159339	missense_variant	PLCL1	protein_coding	5	4	1	2029, 4266, CMDKP2018AF, GCST90132223, PGC2022SCZ
PLifespan	4266	3	rs7773004	6	26267755	G	A	4.10001	3.38438	0.039077	1	positive	4.13137e-05	0.000713397	G						0.732875	G	-0.732875	downstream_gene_variant	HIST1H3G	protein_coding	3	2	1	4266, GCST008057, GCST010003
PLifespan	4266	4	rs112563428	6	34800435	T	C	-3.77809	-3.74035	0.0249521	1	positive	0.000158035	0.000183767	C						0.773239	C	-0.773239	intron_variant	UHRF1BP1	protein_coding	6	4	2	2052, 3691, 4266, 4267, GCST011364, PGC2021ALZwoUKBB
PLifespan	4266	5	rs9359359	6	79700980	T	C	3.62512	3.37576	0.0404237	1	positive	0.000288833	0.000736132	T	C	T	0.4584	-1.13936	-1.13936	-1.4322	C	-1.4322	intron_variant	PHIP	protein_coding	3	2	1	4266, GCST009541, GCST010003
PLifespan	4266	6	rs3138493	9	92219260	T	C	4.46697	-4.04751	0.00487723	1	negative	7.93368e-06	5.17653e-05	C	C	T	0.469	-1.61989	1.61989	-0.389221	C	0.389221	upstream_gene_variant	GADD45G	protein_coding
PLifespan	4266	7	rs635634	9	136155000	T	C	-3.99892	3.90126	0.0119791	1	negative	6.36311e-05	9.56943e-05	T	C	T	0.1917	-1.23075	-1.23075	0.140484	C	0.140484	upstream_gene_variant	ABO	processed_transcript	2	1	1	3691, 4266
PLifespan	4266	8	rs11604462	11	65551648	A	G	-3.67381	5.73585	0.0347789	1	negative	0.000238964	9.70268e-09	A	G	A	0.3418	-1.36264	-1.36264	-0.234911	G	-0.234911	upstream_gene_variant	AP001266.1	pseudogene	5	1	4	1135, 3691, 4266, GCST90013410, GCST90129442
PLifespan	4266	9	rs17696736	12	112486818	G	A	-5.40907	-5.98783	1.96639e-05	1	positive	6.33542e-08	2.12665e-09	A	A	G	0.4144	1.88123	-1.88123		A		intron_variant	NAA25	protein_coding	12	3	9	2029, 3437, 3685, 3691, 3693, 4085, 4266, GCST009541, GCST011364, GCST90011766, GCST90014023, GCST90061440
PLifespan	4266	9	rs233716	12	113039943	C	T	-3.58445	-3.3386	0.0456597	0	positive	0.00033779	0.000842016	T	T	C	0.3831	-1.28951	1.28951	0.698708	T	-0.698708	intron_variant	RPH3A	protein_coding	8	2	6	2029, 3685, 4266, BCAC2020BC, GCST011364, GCST90014023, GCST90061440, GCST90132223
PLifespan	4267	1	rs1595823	2	198891799	C	T	3.82202	3.91627	0.0154618	1	positive	0.000132365	8.99293e-05	C	C	T	0.5016	0.395494	-0.395494	0.0916602	C	-0.0916602	intron_variant	PLCL1	protein_coding
PLifespan	4267	2	rs3819715	6	32804219	T	G	3.634	-3.55902	0.042001	1	negative	0.000279059	0.000372235	G						-0.460677	G	0.460677	downstream_gene_variant	PSMB8	protein_coding
PLifespan	4267	3	rs112563428	6	34800435	T	C	-3.77809	-3.99326	0.0182388	1	positive	0.000158035	6.51708e-05	C						0.773239	C	-0.773239	intron_variant	UHRF1BP1	protein_coding	6	4	2	2052, 3691, 4266, 4267, GCST011364, PGC2021ALZwoUKBB
PLifespan	4267	4	rs8756	12	66359752	C	A	3.78237	-3.64552	0.0327017	1	negative	0.000155342	0.000266856	A	A	C	0.489	1.49936	-1.49936	0.840174	A	-0.840174	3_prime_UTR_variant	HMGA2	protein_coding	2	0	2	3691, 4267
PLifespan	4267	5	rs35031105	15	78772806	T	C	4.77533	4.05375	0.00817133	1	positive	1.79412e-06	5.0403e-05	T	C	T	0.2183	0.691154	0.691154	0.377437	C	0.377437	intron_variant	IREB2	protein_coding
PLifespan	4267	5	rs3825845	15	78910258	T	C	6.78908	3.71408	0.0264843	0	positive	1.12852e-11	0.000203947	T	C	T	0.2194	1.09565	1.09565	-0.279136	C	-0.279136	intron_variant	CHRNA3	protein_coding
PLifespan	4276	1	rs10865548	2	631606	A	G	4.77962	-4.60755	0.000353209	1	negative	1.75625e-06	4.07451e-06	G						-0.52237	G	0.52237	intergenic_variant	-	-
PLifespan	4276	2	rs10672	6	33662265	T	C	-3.39693	3.40056	0.0441369	1	negative	0.000681459	0.000672488	T	C	T	0.3423	0.722221	0.722221	-0.286603	C	-0.286603	downstream_gene_variant	UQCC2	protein_coding
PLifespan	4276	3	rs10120915	9	95547725	C	A	3.4451	3.48407	0.0329188	1	positive	0.00057085	0.000493857	C						0.485721	A	0.485721	intergenic_variant	-	-
PLifespan	4290	1	rs2271961	3	49878113	C	T	-3.50216	4.63981	0.0447719	1	negative	0.000461503	3.48725e-06	C	C	T	0.4961	-0.715163	0.715163	0.102554	C	-0.102554	intron_variant	TRAIP	protein_coding	6	1	5	2029, 3691, 4290, 4307, BCAC2020BC, GCST011364
PLifespan	4290	2	rs3818528	6	33661091	G	A	-3.65697	3.75599	0.0295206	1	negative	0.000255214	0.000172658	G	A	G	0.3621	0.49593	0.49593	-0.438791	A	-0.438791	downstream_gene_variant	UQCC2	protein_coding	5	2	3	3437, 4290, 4307, GCST90132223, PGC2022SCZ
PLifespan	4290	3	rs6980093	7	114162740	G	A	3.59017	-4.45526	0.0356308	1	negative	0.000330465	8.37895e-06	A	A	G	0.4133	-3.57435	3.57435	-0.1396	A	0.1396	intron_variant	FOXP2	protein_coding	4	0	4	2, 4290, 4307, 4311
PLifespan	4290	4	rs7131255	11	18117362	G	A	-3.52601	3.9675	0.0421658	1	negative	0.000421877	7.26294e-05	G	A	G	0.2577	0.334911	0.334911	-0.796527	A	-0.796527	intron_variant	SAAL1	protein_coding
PLifespan	4290	5	rs9899580	17	47106878	G	T	3.69355	-3.57672	0.0279864	1	negative	0.000221144	0.000347937	T	T	G	0.3308	-0.144311	0.144311	1.05452	T	-1.05452	intron_variant	IGF2BP1	protein_coding
PLifespan	4307	1	rs2271961	3	49878113	C	T	-3.50216	4.93826	0.0285608	1	negative	0.000461503	7.88217e-07	C	C	T	0.4961	-0.715163	0.715163	0.102554	C	-0.102554	intron_variant	TRAIP	protein_coding	6	1	5	2029, 3691, 4290, 4307, BCAC2020BC, GCST011364
PLifespan	4307	1	rs11709573	3	49956628	T	C	-3.31975	5.11867	0.0445289	0	negative	0.000900979	3.07698e-07	T	C	T	0.4379	-0.468162	-0.468162	-1.34745	C	-1.34745	intron_variant	MON1A	protein_coding
PLifespan	4307	2	rs12500459	4	3284340	A	G	-3.67896	3.45798	0.0298111	1	negative	0.000234187	0.000544248	A	A	G	0.8654	0.520737	-0.520737	-0.708751	A	0.708751	regulatory_region_variant	-	enhancer
PLifespan	4307	3	rs79220007	6	26098474	C	T	-4.26114	4.9633	0.00260633	1	negative	2.03384e-05	6.93042e-07	C							T		downstream_gene_variant	HFE	protein_coding	3	0	3	3691, 4307, GCST90129442
PLifespan	4307	4	rs9358919	6	26287862	C	T	-3.71456	3.74814	0.0161075	0	negative	0.000203558	0.000178153	C						-1.67524	C	1.67524	upstream_gene_variant	HIST1H4H	protein_coding	3	2	1	4307, GCST90061440, PGC2022SCZ
PLifespan	4307	4	rs9379842	6	26289310	C	T	5.06592	-3.53504	0.0240955	0	negative	4.06437e-07	0.000407712	T						-1.00402	T	1.00402	upstream_gene_variant	HIST1H4H	protein_coding	3	1	2	3691, 4307, PGC2022SCZ
PLifespan	4307	5	rs3818528	6	33661091	G	A	-3.65697	3.53182	0.0243261	0	negative	0.000255214	0.000412709	G	A	G	0.3621	0.49593	0.49593	-0.438791	A	-0.438791	downstream_gene_variant	UQCC2	protein_coding	5	2	3	3437, 4290, 4307, GCST90132223, PGC2022SCZ
PLifespan	4307	6	rs112826162	6	34728735	A	G	-3.53151	3.49859	0.0266955	1	negative	0.000413192	0.000467727	A	G	A	0.1603	1.0614	1.0614	-0.642504	G	-0.642504	intron_variant	SNRPC	protein_coding
PLifespan	4307	7	rs1030015	7	78139581	G	T	3.9024	-4.09751	0.00921187	1	negative	9.52432e-05	4.17625e-05	T	T	G	0.4811	0.253426	-0.253426	0.378617	T	-0.378617	intron_variant	MAGI2	protein_coding	2	0	2	3688, 4307
PLifespan	4307	8	rs6980093	7	114162740	G	A	3.59017	-3.72506	0.0226873	1	negative	0.000330465	0.000195265	A	A	G	0.4133	-3.57435	3.57435	-0.1396	A	0.1396	intron_variant	FOXP2	protein_coding	4	0	4	2, 4290, 4307, 4311
PLifespan	4307	9	rs34517137	8	8480821	G	A	3.29895	-4.11783	0.0466525	0	negative	0.00097048	3.8246e-05	A	A	G	0.1925	0.105074	-0.105074	2.46221	A	-2.46221	regulatory_region_variant	-	enhancer
PLifespan	4307	10	rs12544976	8	10579072	C	T	-4.07214	4.52014	0.00525689	1	negative	4.65828e-05	6.17992e-06	C	T	C	0.4718	-0.330119	-0.330119	-0.558415	T	-0.558415	downstream_gene_variant	SOX7	protein_coding	3	1	2	4307, GCST009131, GCST010003
PLifespan	4307	10	rs11996727	8	10691489	C	T	-3.70843	4.094	0.0164048	0	negative	0.000208551	4.24001e-05	C	C	T	0.5657	0.708526	-0.708526	-2.1023	C	2.1023	intron_variant	PINX1	protein_coding	3	1	2	2029, 4307, GCST010003
PLifespan	4307	11	rs12769128	10	21883430	T	C	-3.41788	3.57707	0.0351675	1	negative	0.000631113	0.000347468	T	C	T	0.3045	0.716874	0.716874	0.553296	C	0.553296	intron_variant	MLLT10	protein_coding	5	0	5	3675, 3687, 3691, 4307, BCAC2020BC
PLifespan	4307	12	rs79020363	15	54505780	T	C	3.5993	3.52674	0.0246895	1	positive	0.00031908	0.000420706	T						-0.495009	C	-0.495009	intron_variant	UNC13C	protein_coding
PLifespan	4307	13	rs7184994	16	69976089	T	C	4.00045	-3.59583	0.0202536	1	negative	6.32219e-05	0.000323358	C									downstream_gene_variant	WWP2	protein_coding
PLifespan	4307	14	rs11662237	18	20974424	T	C	3.7741	-4.84032	0.0135678	1	negative	0.000160587	1.29632e-06	C						1.21672	C	-1.21672	intron_variant	TMEM241	protein_coding
PLifespan	4307	14	rs72884533	18	21043106	C	T	-3.445	4.19701	0.032981	0	negative	0.000571059	2.70457e-05	C						-1.26619	T	-1.26619	intron_variant	RIOK3	protein_coding
PLifespan	4307	15	rs2010492	19	10803395	A	G	3.3965	6.03354	0.0371295	1	positive	0.00068254	1.60403e-09	A	G	A	0.331	1.00729	1.00729				downstream_gene_variant	ILF3	protein_coding	3	2	1	4039, 4307, GCST90132223
PLifespan	4311	1	rs11126666	2	26928811	A	G	-5.22653	-3.2929	0.0297307	1	positive	1.72722e-07	0.000991596	G	G	A	0.2618	-0.282869	0.282869	-0.737612	G	0.737612	intron_variant	KCNK3	protein_coding
PLifespan	4311	2	rs66469204	3	8580037	G	A	-3.63562	-3.22564	0.0355591	1	positive	0.000277315	0.0012569	A	A	G	0.08951	-0.448653	0.448653	-0.635401	A	0.635401	intron_variant	LMCD1	protein_coding
PLifespan	4311	3	rs2471322	4	2974086	C	T	4.411	-3.66619	0.00972031	1	negative	1.02895e-05	0.000246193	T	C	T	0.6576	0.168123	0.168123	-0.42737	C	-0.42737	intron_variant	GRK4	protein_coding
PLifespan	4311	4	rs660895	6	32577380	G	A	-3.22578	4.08682	0.0445412	1	negative	0.00125632	4.37336e-05	G							A		intergenic_variant	-	-	2	1	1	4311, PGC2021ALZwoUKBB
PLifespan	4311	5	rs2744938	6	34552110	G	A	-3.62541	3.44944	0.0191912	1	negative	0.000288507	0.000561741	G	A	G	0.1443	0.265221	0.265221	-0.296825	A	-0.296825	downstream_gene_variant	C6orf106	protein_coding
PLifespan	4311	6	rs2039722	6	98314912	G	A	3.67984	-4.97291	0.0115919	1	negative	0.000233377	6.59565e-07	A						-0.357827	A	0.357827	intron_variant,non_coding_transcript_variant	RP11-436D23.1	lincRNA	3	2	1	4311, GCST010003, PGC2019ALCUSE
PLifespan	4311	6	rs3004179	6	98513032	A	G	3.5988	-5.44682	0.014962	0	negative	0.000319691	5.12794e-08	G	G	A	0.3944	0.31777	-0.31777	1.00186	G	-1.00186	intron_variant,non_coding_transcript_variant	RP11-436D23.1	lincRNA	3	2	1	4039, 4311, GCST010003
PLifespan	4311	7	rs6980093	7	114162740	G	A	3.59017	-3.59065	0.0154015	1	negative	0.000330465	0.000329849	A	A	G	0.4133	-3.57435	3.57435	-0.1396	A	0.1396	intron_variant	FOXP2	protein_coding	4	0	4	2, 4290, 4307, 4311
PLifespan	4311	8	rs10965223	9	22067004	G	A	4.17197	3.2929	0.0297307	1	positive	3.01981e-05	0.000991596	G	A	G	0.4028	1.67166	1.67166	0.57811	A	0.57811	intron_variant,non_coding_transcript_variant	CDKN2B-AS1	antisense	2	1	1	3691, 4311
PLifespan	4311	9	rs532436	9	136149830	A	G	-4.13536	-5.45878	0.00237895	1	positive	3.54392e-05	4.79404e-08	G	G	A	0.1915	-1.20331	1.20331	0.101002	G	-0.101002	intron_variant,non_coding_transcript_variant	ABO	processed_transcript	6	1	5	3688, 4085, 4311, BCAC2020BC, GCST009541, GCST011364
PLifespan	4311	10	rs6584023	10	97509777	A	G	-3.62028	-4.51828	0.014022	1	positive	0.000294288	6.23433e-06	G	G	A	0.4391	-1.02319	1.02319	-1.98134	G	1.98134	downstream_gene_variant	ENTPD1-AS1	antisense	2	1	1	2029, 4311
PLifespan	4311	11	rs10786772	10	105610326	A	G	3.22909	4.90367	0.0441723	1	positive	0.00124185	9.40633e-07	A	G	A	0.3551	1.38811	1.38811	0.122092	G	0.122092	intron_variant	SH3PXD2A	protein_coding	2	1	1	3688, 4311
PLifespan	4311	12	rs4073998	12	50038292	A	G	3.34273	-3.3377	0.0322568	1	negative	0.000829601	0.00084476	G	A	G	0.8994	0.950377	0.950377	0.578442	A	0.578442	3_prime_UTR_variant	PRPF40B	protein_coding
PLifespan	4311	12	rs60613973	12	50058261	T	G	3.96227	-3.22564	0.0355591	0	negative	7.42413e-05	0.0012569	G	G	T	0.06228	-1.71134	1.71134	-1.061	G	1.061	intron_variant	FMNL3	protein_coding
PLifespan	4311	13	rs1872919	15	53798513	T	C	-3.58756	3.31117	0.0283623	1	negative	0.000333792	0.000929058	T	C	T	0.3612	-0.500259	-0.500259	0.128552	C	0.128552	intergenic_variant	-	-
PLifespan	4311	13	rs9302171	15	53844036	C	T	3.89888	-3.20368	0.0377813	0	negative	9.66397e-05	0.00135685	T	C	T	0.5376	-1.87876	-1.87876	-0.676964	C	-0.676964	intron_variant	WDR72	protein_coding
PLifespan	4311	14	rs6564889	16	81591496	T	C	3.93466	-3.42875	0.0203525	0	negative	8.33144e-05	0.00060637	C	C	T	0.3908	-1.56182	1.56182	-1.14398	C	1.14398	intron_variant	CMIP	protein_coding	2	0	2	3691, 4311
PLifespan	4311	14	rs12930850	16	81602212	A	G	3.62224	-4.22247	0.013938	1	negative	0.000292064	2.41641e-05	G	A	G	0.5463	1.1636	1.1636	0.909493	A	0.909493	intron_variant	CMIP	protein_coding	2	0	2	3691, 4311
PLifespan	BCAC2020BC	1	rs114929124	1	110088657	A	G	3.41261	-3.45201	0.0310303	1	negative	0.000643448	0.000556431	G							G		upstream_gene_variant	GNAI3	protein_coding
PLifespan	BCAC2020BC	2	rs2636002	1	114186964	G	A	-4.39046	4.63647	0.00140697	0	negative	1.1311e-05	3.54414e-06	G	G	A	0.7568	-0.401653	0.401653	-4.13631	G	4.13631	intron_variant	MAGI3	protein_coding	5	0	5	3685, BCAC2020BC, GCST010003, GCST90014023, GCST90132223
PLifespan	BCAC2020BC	2	rs2476601	1	114377568	A	G	-3.94676	5.0498	0.00604812	0	negative	7.92151e-05	4.42271e-07	A	G	A	0.1013	1.00253	1.00253	1.16061	G	1.16061	missense_variant	PTPN22	protein_coding	10	2	8	2029, 3685, 3691, 3693, BCAC2020BC, GCST011364, GCST90013410, GCST90014023, GCST90061440, GCST90132223
PLifespan	BCAC2020BC	2	rs7523862	1	114443419	A	G	-3.28775	3.35569	0.0435079	0	negative	0.00100991	0.000791679	A	A	G	0.643	1.12259	-1.12259	-0.0381452	A	0.0381452	intron_variant	AP4B1	protein_coding	2	0	2	BCAC2020BC, GCST011364
PLifespan	BCAC2020BC	2	rs7513707	1	114445880	A	G	-4.73204	6.26401	0.000427588	1	negative	2.22274e-06	3.752e-10	A	G	A	0.1753	-1.08729	-1.08729	0.0591856	G	0.0591856	intron_variant	AP4B1	protein_coding	6	2	4	2029, 3685, BCAC2020BC, GCST90013410, GCST90014023, GCST90132223
PLifespan	BCAC2020BC	3	rs2453058	1	120480709	T	C	-4.11909	3.01875	0.0303628	1	negative	3.80367e-05	0.00253824	T						-0.475513	C	-0.475513	intron_variant	NOTCH2	protein_coding	4	1	3	2029, 4085, BCAC2020BC, GCST90014023
PLifespan	BCAC2020BC	4	rs532504	1	177878933	A	G	-4.12532	-3.99221	0.00337363	1	positive	3.70224e-05	6.54601e-05	G	G	A	0.2175	2.02055	-2.02055		G		intergenic_variant	-	-
PLifespan	BCAC2020BC	5	rs1320332	2	621954	T	C	4.37298	3.76157	0.0031486	1	positive	1.2256e-05	0.000168852	T						0.321792	C	0.321792	intergenic_variant	-	-
PLifespan	BCAC2020BC	6	rs1913671	2	88899883	C	T	-3.34627	3.26693	0.0384271	0	negative	0.000819068	0.0010872	C						1.25337	T	1.25337	intron_variant	EIF2AK3	protein_coding
PLifespan	BCAC2020BC	6	rs6735860	2	89096028	G	A	3.65961	-3.35684	0.0150765	1	negative	0.000252599	0.000788394	A						-0.626286	G	-0.626286	intron_variant,non_coding_transcript_variant	ANKRD36BP2	processed_transcript
PLifespan	BCAC2020BC	7	rs2643814	3	27542030	C	T	3.41045	-9.5209	0.0312292	1	negative	0.000648546	1.71685e-21	T	T	C	0.413	2.47708	-2.47708		T		regulatory_region_variant	-	enhancer	2	0	2	3691, BCAC2020BC
PLifespan	BCAC2020BC	8	rs2271961	3	49878113	C	T	-3.50216	3.71433	0.0241276	1	negative	0.000461503	0.000203746	C	C	T	0.4961	-0.715163	0.715163	0.102554	C	-0.102554	intron_variant	TRAIP	protein_coding	6	1	5	2029, 3691, 4290, 4307, BCAC2020BC, GCST011364
PLifespan	BCAC2020BC	9	rs11127911	3	85927706	G	T	-3.49485	3.07761	0.0330452	1	negative	0.000474333	0.00208668	G	T	G	0.4415	0.493195	0.493195	0.732306	T	0.732306	intron_variant	CADM2	protein_coding
PLifespan	BCAC2020BC	10	rs10936997	3	178985197	T	C	4.32659	-3.19741	0.0181174	1	negative	1.51433e-05	0.00138667	C	C	T	0.4457	0.204994	-0.204994	1.92232	C	-1.92232	upstream_gene_variant	KCNMB3	protein_coding	2	0	2	BCAC2020BC, GCST010003
PLifespan	BCAC2020BC	11	rs7434434	4	48466390	T	G	-3.23563	3.3296	0.0498946	0	negative	0.00121375	0.000869702	T						-0.141336	G	-0.141336	intergenic_variant	-	-
PLifespan	BCAC2020BC	11	rs776601	4	48612596	T	C	-3.35911	3.1872	0.0410919	1	negative	0.000781944	0.00143659	T						0.0970274	T	-0.0970274	intron_variant	FRYL	protein_coding
PLifespan	BCAC2020BC	12	rs300898	4	144232544	T	C	-3.59783	3.17675	0.0214637	1	negative	0.000320879	0.00148937	T	C	T	0.3718	-1.83317	-1.83317	0.0264858	C	0.0264858	downstream_gene_variant	Y_RNA	misc_RNA
PLifespan	BCAC2020BC	12	rs13101346	4	144283155	T	C	-3.59139	3.00968	0.0312221	0	negative	0.000328913	0.00261521	T	T	C	0.5582	1.91224	-1.91224	0.664201	T	-0.664201	intron_variant	GAB1	protein_coding
PLifespan	BCAC2020BC	13	rs6897035	5	55994947	T	G	-3.6524	7.38859	0.0154366	1	negative	0.000259799	1.48389e-13	T						-0.93052	T	0.93052	intergenic_variant	-	-
PLifespan	BCAC2020BC	13	rs59957907	5	56027240	G	A	-3.41017	19.5655	0.0312554	0	negative	0.000649219	3.04185e-85	G	G	A	0.8371	1.64474	-1.64474	0.236588	G	-0.236588	intergenic_variant	-	-
PLifespan	BCAC2020BC	13	rs62355911	5	56083597	A	G	-3.64411	13.1037	0.01585	0	negative	0.000268319	3.13729e-39	A	G	A	0.1049	-1.07026	-1.07026	0.209866	G	0.209866	intergenic_variant	-	-
PLifespan	BCAC2020BC	14	rs56197583	5	173336792	A	G	3.79949	-3.97431	0.00977639	1	negative	0.000144994	7.05835e-05	G	G	A	0.3103	0.382562	-0.382562	1.29138	G	-1.29138	intron_variant	CPEB4	protein_coding	2	0	2	BCAC2020BC, CMDKP2018AF
PLifespan	BCAC2020BC	15	rs2191037	6	28466988	C	T	3.36571	3.60054	0.0353408	1	positive	0.000763458	0.000317555	C	C	T	0.8415	4.23201	-4.23201	0.806474	C	-0.806474	downstream_gene_variant	GPX6	protein_coding
PLifespan	BCAC2020BC	16	rs1038304	6	151933175	G	A	-3.34499	7.58902	0.0373861	0	negative	0.000822865	3.22339e-14	G	G	A	0.4931	1.71281	-1.71281	0.862332	G	-0.862332	intron_variant	CCDC170	protein_coding
PLifespan	BCAC2020BC	16	rs6917575	6	151947539	T	C	3.43799	-8.18912	0.0289587	1	negative	0.000586047	2.63148e-16	C	C	T	0.3945	0.968718	-0.968718	1.07657	C	-1.07657	intergenic_variant	-	-
PLifespan	BCAC2020BC	17	rs12175867	6	161019138	C	T	5.59696	3.46037	0.00816988	0	positive	2.18141e-08	0.000539428	C							T		intron_variant	LPA	protein_coding
PLifespan	BCAC2020BC	17	rs1950563	6	161076527	C	T	4.87528	3.08388	0.0252008	0	positive	1.08652e-06	0.00204319	C							C		intron_variant	LPA	protein_coding
PLifespan	BCAC2020BC	17	rs1321195	6	161084156	A	G	4.14162	3.95943	0.00319866	1	positive	3.44859e-05	7.5129e-05	A							G		intron_variant	LPA	protein_coding	4	1	3	3688, 3693, BCAC2020BC, GCST011364
PLifespan	BCAC2020BC	18	rs11776293	8	27418429	T	C	4.85891	-3.55882	0.00601271	1	negative	1.18037e-06	0.000372519	C	C	T	0.1854	0.727704	-0.727704	-0.106211	C	0.106211	intron_variant,non_coding_transcript_variant	GULOP	unitary_pseudogene	2	0	2	BCAC2020BC, PGC2022SCZ
PLifespan	BCAC2020BC	18	rs10088244	8	27451606	T	C	3.6906	-3.03651	0.0289249	0	negative	0.000223729	0.00239338	C	C	T	0.2765	-0.389714	0.389714	-0.359364	C	0.359364	downstream_gene_variant	CLU	protein_coding	3	1	2	BCAC2020BC, PGC2021ALZwoUKBB, PGC2022SCZ
PLifespan	BCAC2020BC	19	rs3218020	9	21997872	A	G	-3.3359	-7.29559	0.0383565	0	positive	0.000850249	2.97362e-13	G	G	A	0.3372	-2.24885	2.24885	0.416968	G	-0.416968	upstream_gene_variant	CDKN2A	protein_coding	7	2	5	2052, 3688, 3693, 4085, BCAC2020BC, GCST009541, GCST011364
PLifespan	BCAC2020BC	19	rs7341786	9	22112241	A	C	5.59401	3.81806	0.00261771	1	positive	2.21891e-08	0.000134503	A	C	A	0.4864	2.1064	2.1064	-0.154735	C	-0.154735	intron_variant,non_coding_transcript_variant	CDKN2B-AS1	antisense
PLifespan	BCAC2020BC	20	rs532436	9	136149830	A	G	-4.13536	4.789	0.00326588	1	negative	3.54392e-05	1.67614e-06	A	G	A	0.1915	-1.20331	-1.20331	0.101002	G	0.101002	intron_variant,non_coding_transcript_variant	ABO	processed_transcript	6	1	5	3688, 4085, 4311, BCAC2020BC, GCST009541, GCST011364
PLifespan	BCAC2020BC	21	rs12769128	10	21883430	T	C	-3.41788	5.98095	0.0305425	1	negative	0.000631113	2.21837e-09	T	C	T	0.3045	0.716874	0.716874	0.553296	C	0.553296	intron_variant	MLLT10	protein_coding	5	0	5	3675, 3687, 3691, 4307, BCAC2020BC
PLifespan	BCAC2020BC	22	rs479844	11	65551957	A	G	3.40474	4.96233	0.0317574	1	positive	0.00066228	6.96538e-07	A	G	A	0.4412	2.116	2.116	-0.637161	G	-0.637161	upstream_gene_variant	AP001266.1	pseudogene	4	2	2	3688, 3691, BCAC2020BC, GCST90013410
PLifespan	BCAC2020BC	23	rs4540879	12	111375833	A	G	-4.56991	-4.17712	0.000763988	1	positive	4.87945e-06	2.95219e-05	G	A	G	0.5582	-0.893266	-0.893266		A		intron_variant,non_coding_transcript_variant	RP1-46F2.2	lincRNA
PLifespan	BCAC2020BC	24	rs11066301	12	112871372	G	A	-5.40516	-4.40909	0.000312211	1	positive	6.47503e-08	1.03807e-05	A	A	G	0.4122	1.09943	-1.09943	1.58502	A	-1.58502	intron_variant	PTPN11	protein_coding	4	2	2	2030, BCAC2020BC, GCST009158, GCST90132223
PLifespan	BCAC2020BC	24	rs233716	12	113039943	C	T	-3.58445	-3.35272	0.0189587	0	positive	0.00033779	0.000800218	T	T	C	0.3831	-1.28951	1.28951	0.698708	T	-0.698708	intron_variant	RPH3A	protein_coding	8	2	6	2029, 3685, 4266, BCAC2020BC, GCST011364, GCST90014023, GCST90061440, GCST90132223
PLifespan	BCAC2020BC	25	rs7310409	12	121424861	A	G	-3.43446	-3.02219	0.0418014	1	positive	0.000593736	0.00250953	G									intron_variant	HNF1A	protein_coding
PLifespan	BCAC2020BC	26	rs8025699	15	91533816	G	A	3.72038	-6.65032	0.0124986	1	negative	0.000198922	2.92462e-11	A						-0.80501	A	0.80501	intron_variant	PRC1	protein_coding	2	1	1	4085, BCAC2020BC
PLifespan	BCAC2020BC	27	rs2193094	16	52566454	G	T	-3.36578	17.1366	0.0353342	1	negative	0.000763261	7.92024e-66	G	G	T	0.5308	0.221612	-0.221612	0.227809	G	-0.227809	intron_variant	TOX3	protein_coding
PLifespan	BCAC2020BC	28	rs4796664	17	40607608	C	T	-3.37485	-3.57332	0.034505	1	positive	0.000738558	0.000352482	T	C	T	0.644	-0.642381	-0.642381		C		upstream_gene_variant	ATP6V0A1	protein_coding
PLifespan	BCAC2020BC	29	rs199525	17	44847834	G	T	3.42998	-4.39784	0.0295906	1	negative	0.000603638	1.09334e-05	T	T	G	0.2249	-0.800146	0.800146		T		intron_variant	WNT3	protein_coding	6	1	5	BCAC2020BC, GCST90014023, PGC2019ALCUSE, PGC2019ASD, PGC2021ALZwoUKBB, PGC2022SCZ
PLifespan	BCAC2020BC	30	rs11658717	17	53076986	G	A	3.39676	-9.1594	0.0324931	1	negative	0.000681897	5.21851e-20	A	A	G	0.2884	-0.24327	0.24327	0.912889	A	-0.912889	splice_acceptor_variant	STXBP4	protein_coding
PLifespan	BCAC2020BC	31	rs403155	19	45363299	T	C	-4.33418	-3.30262	0.0132006	1	positive	1.46303e-05	0.000957843	C	C	T	0.3737	0.194708	-0.194708	0.0972371	C	-0.0972371	intron_variant	PVRL2	protein_coding	2	1	1	BCAC2020BC, GCST011364
PLifespan	BCAC2020BC	32	rs2823139	21	16576783	A	G	-3.72545	-4.80588	0.0123172	1	positive	0.000194964	1.54073e-06	G						-1.6575	G	1.6575	intergenic_variant	-	-	3	1	2	3691, BCAC2020BC, GCST010003
PLifespan	CMDKP2018AF	1	rs7536152	1	154423909	A	G	-4.23752	5.72098	0.00670021	1	negative	2.26006e-05	1.0591e-08	A	G	A	0.4047	0.364765	0.364765	0.318402	G	0.318402	intron_variant	IL6R	protein_coding	2	0	2	CMDKP2018AF, GCST90014023
PLifespan	CMDKP2018AF	2	rs1064213	2	198950240	G	A	4.2129	4.22676	0.00735092	1	positive	2.52116e-05	2.37083e-05	G	G	A	0.4803	0.200155	-0.200155	-0.0159339	G	0.0159339	missense_variant	PLCL1	protein_coding	5	4	1	2029, 4266, CMDKP2018AF, GCST90132223, PGC2022SCZ
PLifespan	CMDKP2018AF	3	rs2544576	5	172599499	G	A	3.8182	-4.12082	0.0286375	1	negative	0.00013443	3.77535e-05	A	A	G	0.3894	-0.349456	0.349456	-2.31922	A	2.31922	regulatory_region_variant	-	CTCF_binding_site	2	1	1	CMDKP2018AF, PGC2022SCZ
PLifespan	CMDKP2018AF	4	rs56197583	5	173336792	A	G	3.79949	-4.37629	0.0302572	1	negative	0.000144994	1.20715e-05	G	G	A	0.3103	0.382562	-0.382562	1.29138	G	-1.29138	intron_variant	CPEB4	protein_coding	2	0	2	BCAC2020BC, CMDKP2018AF
PLifespan	CMDKP2018AF	5	rs2623980	6	152841904	C	T	-3.89906	3.26539	0.0463951	1	negative	9.65681e-05	0.00109315	C	T	C	0.2017	-0.92486	-0.92486	0.740364	T	0.740364	intron_variant	SYNE1	protein_coding
PLifespan	CMDKP2018AF	6	rs12534586	7	113076519	G	T	3.76056	-3.45339	0.0338017	1	negative	0.000169535	0.000553578	T	T	G	0.3623	-1.23798	1.23798	0.146284	T	-0.146284	intergenic_variant	-	-
PLifespan	GCST003763	1	rs3088442	6	160872652	A	G	-4.2513	-3.62173	0.0445899	1	positive	2.12535e-05	0.000292638	G	G	A	0.3836	1.3719	-1.3719		G		3_prime_UTR_variant	SLC22A3	protein_coding
PLifespan	GCST008057	1	rs707898	6	26117220	C	T	3.72928	-3.73394	0.0293877	0	negative	0.000192029	0.00018851	T						0.0790902		0.0790902	intron_variant	HIST1H2BC	protein_coding
PLifespan	GCST008057	1	rs1543681	6	26187783	C	A	-3.85906	3.75072	0.0276483	0	negative	0.000113824	0.000176327	C						1.59943	A	1.59943	downstream_gene_variant	HIST1H4D	protein_coding	4	3	1	GCST008057, GCST010003, GCST90061440, PGC2022SCZ
PLifespan	GCST008057	1	rs10946808	6	26233387	G	A	4.36988	-4.46415	0.00169003	1	negative	1.24316e-05	8.03852e-06	A						-0.545297	A	0.545297	downstream_gene_variant	HIST1H1D	protein_coding	5	4	1	GCST008057, GCST010003, GCST90011820, GCST90061440, PGC2022SCZ
PLifespan	GCST008057	1	rs7773004	6	26267755	G	A	4.10001	-6.24259	0.00566656	0	negative	4.13137e-05	4.30387e-10	A						0.732875	G	0.732875	downstream_gene_variant	HIST1H3G	protein_coding	3	2	1	4266, GCST008057, GCST010003
PLifespan	GCST008057	1	rs9366648	6	26306282	C	T	4.19901	-3.84564	0.0191792	0	negative	2.68088e-05	0.000120239	T						-0.702382	T	0.702382	intergenic_variant	-	-
PLifespan	GCST008057	2	rs516246	19	49206172	T	C	-4.41005	4.01759	0.00953331	1	negative	1.03348e-05	5.87955e-05	T	C	T	0.5008	0.173543	0.173543	1.50633	C	1.50633	intron_variant	FUT2	protein_coding
PLifespan	GCST009131	1	rs3819714	6	32804217	A	G	3.63562	-4.05265	0.0330182	1	negative	0.000277311	5.064e-05	G	A	G	0.675	2.04503	2.04503	-0.208549	A	-0.208549	downstream_gene_variant	PSMB8	protein_coding	5	0	5	3685, 4085, GCST009131, GCST90014023, GCST90132223
PLifespan	GCST009131	2	rs12544976	8	10579072	C	T	-4.07214	3.74898	0.0255481	1	negative	4.65828e-05	0.000177554	C	T	C	0.4718	-0.330119	-0.330119	-0.558415	T	-0.558415	downstream_gene_variant	SOX7	protein_coding	3	1	2	4307, GCST009131, GCST010003
PLifespan	GCST009158	1	rs113115546	2	88667016	T	C	3.59481	-3.64996	0.0327872	1	negative	0.000324632	0.00026228	C						-0.307242	C	0.307242	upstream_gene_variant	MRPL45P1	processed_pseudogene
PLifespan	GCST009158	2	rs60134249	2	242042648	A	C	-3.53916	-3.38643	0.0432762	1	positive	0.000401408	0.000708079	C						-1.25198	C	1.25198	downstream_gene_variant	PASK	protein_coding
PLifespan	GCST009158	3	rs66743193	3	27471958	A	G	-4.21289	4.23733	0.0037878	1	negative	2.52127e-05	2.26189e-05	A	G	A	0.2499	-0.917797	-0.917797		G		intron_variant	SLC4A7	protein_coding	2	0	2	3691, GCST009158
PLifespan	GCST009158	3	rs12486671	3	27556832	G	A	-3.99055	3.58568	0.0219789	0	negative	6.59215e-05	0.0003362	G	A	G	0.339	-0.438707	-0.438707		A		downstream_gene_variant	RNU1-96P	snRNA	2	0	2	3691, GCST009158
PLifespan	GCST009158	4	rs755383	9	863635	C	T	3.58503	5.07874	0.0337578	1	positive	0.000337036	3.79955e-07	C						0.714587	C	-0.714587	intron_variant	DMRT1	protein_coding
PLifespan	GCST009158	5	rs11066301	12	112871372	G	A	-5.40516	-4.31181	0.00151406	1	positive	6.47503e-08	1.61927e-05	A	A	G	0.4122	1.09943	-1.09943	1.58502	A	-1.58502	intron_variant	PTPN11	protein_coding	4	2	2	2030, BCAC2020BC, GCST009158, GCST90132223
PLifespan	GCST009541	1	rs72664353	1	57001898	T	C	3.80528	-3.56245	0.00922699	1	negative	0.000141642	0.000367409	C	C	T	0.09311	-0.508544	0.508544	-0.290232	C	0.290232	intron_variant	PPAP2B	protein_coding
PLifespan	GCST009541	2	rs4970834	1	109814880	T	C	4.10397	-5.50686	0.00115924	0	negative	4.06119e-05	3.65293e-08	C	C	T	0.1804	-0.265027	0.265027	-1.21594	C	1.21594	intron_variant	CELSR2	protein_coding	4	0	4	3688, 3693, GCST009541, GCST011364
PLifespan	GCST009541	2	rs646776	1	109818530	C	T	4.49468	-5.68856	0.000263794	1	negative	6.96745e-06	1.28114e-08	T	T	C	0.21	-0.452417	0.452417	-1.54849	T	1.54849	downstream_gene_variant	CELSR2	protein_coding	4	0	4	3688, 3693, GCST009541, GCST011364
PLifespan	GCST009541	3	rs13035713	2	633659	T	C	4.76826	-3.25302	0.0249746	1	negative	1.85821e-06	0.00114184	C						-0.206289	T	-0.206289	intergenic_variant	-	-
PLifespan	GCST009541	4	rs3811696	3	49761605	C	T	-3.21827	3.73371	0.0192077	1	negative	0.00128967	0.000188677	C	C	T	0.4955	-0.484487	0.484487	-0.7684	C	0.7684	upstream_gene_variant	GMPPB	protein_coding
PLifespan	GCST009541	5	rs11719522	3	62190241	C	A	3.50312	-3.26751	0.0239104	1	negative	0.000459838	0.00108498	A	A	C	0.1141	0.849306	-0.849306	-0.361478	A	0.361478	intron_variant	PTPRG	protein_coding
PLifespan	GCST009541	6	rs78307470	3	168857633	G	A	3.49184	-3.24172	0.0258022	1	negative	0.000479699	0.00118811	A	A	G	0.07308	-1.96847	1.96847		A		intron_variant	MECOM	protein_coding	2	0	2	3691, GCST009541
PLifespan	GCST009541	7	rs10938397	4	45182527	G	A	-2.91905	4.41048	0.0421885	1	negative	0.00351103	1.03143e-05	G	A	G	0.4324	0.346581	0.346581	-0.461327	A	-0.461327	intergenic_variant	-	-
PLifespan	GCST009541	8	rs1906599	4	111712686	T	C	-3.20134	8.14504	0.0201911	1	negative	0.0013679	3.79172e-16	T	T	C	0.8105	2.0279	-2.0279	0.122015	T	-0.122015	upstream_gene_variant	RP11-777N19.1	lincRNA
PLifespan	GCST009541	9	rs300934	4	144171748	T	G	-3.84877	3.7227	0.00522152	1	negative	0.000118712	0.0001971	T	G	T	0.3197	-2.09988	-2.09988	0.701179	G	0.701179	regulatory_region_variant	-	enhancer
PLifespan	GCST009541	10	rs55993676	5	173303392	T	G	3.43179	-3.33289	0.0195784	1	negative	0.000599619	0.000859484	G	G	T	0.2911	0.815137	-0.815137	1.48075	G	-1.48075	intergenic_variant	-	-
PLifespan	GCST009541	11	rs6930421	6	34689126	C	A	-3.64153	3.0104	0.0491875	1	negative	0.000271021	0.002609	C	A	C	0.1382	0.67205	0.67205	0.918076	A	0.918076	intergenic_variant	-	-
PLifespan	GCST009541	12	rs12210702	6	79369333	G	A	-3.51093	3.8527	0.00803049	0	negative	0.000446548	0.000116824	G	A	G	0.3341	-0.0515843	-0.0515843	1.14229	A	1.14229	intergenic_variant	-	-
PLifespan	GCST009541	12	rs1180822	6	79431051	A	G	-3.72967	4.12037	0.00400834	0	negative	0.000191734	3.7827e-05	A	A	G	0.5498	-0.809569	0.809569	-0.940005	A	0.940005	intergenic_variant	-	-	2	1	1	GCST009541, GCST010003
PLifespan	GCST009541	12	rs4706746	6	79674176	A	G	-4.01531	4.08539	0.00157203	1	negative	5.93685e-05	4.40034e-05	A	G	A	0.3851	0.276126	0.276126	2.24192	G	2.24192	intron_variant	PHIP	protein_coding	2	0	2	GCST009541, GCST90061440
PLifespan	GCST009541	12	rs9343859	6	79692399	C	A	3.04446	-3.45927	0.0308255	0	negative	0.00233098	0.000541634	A	A	C	0.3075	-0.644431	0.644431	-0.84007	A	0.84007	intron_variant	PHIP	protein_coding
PLifespan	GCST009541	12	rs9359359	6	79700980	T	C	3.62512	-3.95819	0.00560639	0	negative	0.000288833	7.55193e-05	C	C	T	0.4584	-1.13936	1.13936	-1.4322	C	1.4322	intron_variant	PHIP	protein_coding	3	2	1	4266, GCST009541, GCST010003
PLifespan	GCST009541	13	rs1510226	6	160816409	C	T	-5.35384	5.36928	4.90061e-06	1	negative	8.61062e-08	7.90511e-08	C							T		intron_variant	SLC22A3	protein_coding	2	0	2	3691, GCST009541
PLifespan	GCST009541	14	rs2158216	7	27273866	T	C	3.66209	-3.39292	0.0162065	1	negative	0.000250163	0.000691524	C							C		downstream_gene_variant	RP1-170O19.17	lincRNA	2	0	2	3691, GCST009541
PLifespan	GCST009541	15	rs2301907	7	74114847	C	T	-3.01376	3.85265	0.0332994	1	negative	0.00258028	0.000116848	C	C	T	0.7305	0.198475	-0.198475		C		intron_variant	GTF2I	protein_coding
PLifespan	GCST009541	16	rs1167827	7	75163169	A	G	3.02278	-3.38639	0.0324991	1	negative	0.00250467	0.000708189	G	G	A	0.4335	0.112036	-0.112036				3_prime_UTR_variant	HIP1	protein_coding	2	0	2	3691, GCST009541
PLifespan	GCST009541	17	rs3137	7	99130875	A	G	4.15981	-4.12701	0.00112826	1	negative	3.18512e-05	3.67506e-05	G	A	G	0.8371	-0.90448	-0.90448		A		3_prime_UTR_variant	ZKSCAN5	protein_coding
PLifespan	GCST009541	18	rs6651175	8	92031248	C	T	-2.87085	-3.35413	0.0472337	1	positive	0.00409373	0.000796157	T	T	C	0.07919	-0.0572945	0.0572945	-1.85303	T	1.85303	intron_variant	TMEM55A	protein_coding
PLifespan	GCST009541	19	rs3218020	9	21997872	A	G	-3.3359	5.35456	0.0136795	0	negative	0.000850249	8.57664e-08	A	G	A	0.3372	-2.24885	-2.24885	0.416968	G	0.416968	upstream_gene_variant	CDKN2A	protein_coding	7	2	5	2052, 3688, 3693, 4085, BCAC2020BC, GCST009541, GCST011364
PLifespan	GCST009541	19	rs62560774	9	22028406	A	C	2.91207	-4.14921	0.0429014	0	negative	0.00359039	3.33623e-05	C	C	A	0.3124	3.0544	-3.0544	1.62172	C	-1.62172	intron_variant,non_coding_transcript_variant	CDKN2B-AS1	antisense	4	0	4	3688, 3693, GCST009541, GCST011364
PLifespan	GCST009541	19	rs10811649	9	22067554	C	T	4.20918	-4.90058	0.000798662	0	negative	2.56301e-05	9.55551e-07	T	T	C	0.4033	1.71392	-1.71392	0.57811	T	-0.57811	intron_variant,non_coding_transcript_variant	CDKN2B-AS1	antisense	7	1	6	3688, 3693, 4085, GCST009541, GCST011364, GCST90011766, GCST90013410
PLifespan	GCST009541	19	rs1333040	9	22083404	C	T	4.19675	-6.11762	0.000837286	0	negative	2.70775e-05	9.49809e-10	T	C	T	0.5864	-3.2899	-3.2899	-0.851642	C	-0.851642	intron_variant,non_coding_transcript_variant	CDKN2B-AS1	antisense	5	0	5	3688, 3693, GCST009541, GCST011364, GCST90011766
PLifespan	GCST009541	19	rs4977574	9	22098574	G	A	-5.92692	7.20741	2.23917e-07	1	negative	3.08663e-09	5.70274e-13	G	A	G	0.4867	-2.18657	-2.18657	-0.253212	A	-0.253212	intron_variant,non_coding_transcript_variant	CDKN2B-AS1	antisense	6	1	5	2052, 3688, 3693, GCST009541, GCST011364, GCST90011766
PLifespan	GCST009541	20	rs12346541	9	103480387	A	G	-3.43968	3.056	0.0436522	1	negative	0.000582399	0.0022431	A	G	A	0.1826	-1.68532	-1.68532	0.213337	G	0.213337	intergenic_variant	-	-
PLifespan	GCST009541	21	rs532436	9	136149830	A	G	-4.13536	5.21943	0.00104185	1	negative	3.54392e-05	1.7947e-07	A	G	A	0.1915	-1.20331	-1.20331	0.101002	G	0.101002	intron_variant,non_coding_transcript_variant	ABO	processed_transcript	6	1	5	3688, 4085, 4311, BCAC2020BC, GCST009541, GCST011364
PLifespan	GCST009541	22	rs6480708	10	75420114	A	C	3.53954	-5.65145	0.00731436	1	negative	0.000400817	1.59101e-08	C	A	C	0.8624	-0.618042	-0.618042		A		upstream_gene_variant	SYNPO2L	protein_coding
PLifespan	GCST009541	23	rs12793820	11	55311282	T	C	3.22556	-3.43558	0.0187863	1	negative	0.00125727	0.00059129	C									intergenic_variant	-	-
PLifespan	GCST009541	24	rs180327	11	116623659	C	T	-2.90719	3.36738	0.0433999	1	negative	0.00364694	0.000758871	C	C	T	0.643	0.800116	-0.800116	-0.0283071	C	0.0283071	intron_variant	BUD13	protein_coding	2	0	2	3688, GCST009541
PLifespan	GCST009541	25	rs11169125	12	50115404	G	T	3.33246	-3.06581	0.0425043	1	negative	0.000860807	0.00217082	T	G	T	0.91346	1.1917	1.1917	0.935469	G	0.935469	intergenic_variant	-	-
PLifespan	GCST009541	26	rs863691	12	111963936	C	T	3.27266	-3.59231	0.0164652	0	negative	0.00106539	0.000327755	T							T		intron_variant	ATXN2	protein_coding
PLifespan	GCST009541	26	rs7294578	12	112197837	C	A	3.20091	-3.56467	0.0202158	0	negative	0.00136992	0.000364314	A	C	A	0.7163	-0.406391	-0.406391		C		downstream_gene_variant	ACAD10	protein_coding
PLifespan	GCST009541	26	rs17696736	12	112486818	G	A	-5.40907	4.53486	0.000201311	1	negative	6.33542e-08	5.76425e-06	G	A	G	0.4144	1.88123	1.88123		A		intron_variant	NAA25	protein_coding	12	3	9	2029, 3437, 3685, 3691, 3693, 4085, 4266, GCST009541, GCST011364, GCST90011766, GCST90014023, GCST90061440
PLifespan	GCST009541	27	rs2243616	12	121406370	G	T	-2.98206	3.88411	0.0361387	0	negative	0.00286312	0.000102706	G									downstream_gene_variant	HNF1A-AS1	antisense	4	0	4	3688, 3693, GCST009541, GCST011364
PLifespan	GCST009541	27	rs2393775	12	121424574	G	A	-3.43932	3.7776	0.0100133	1	negative	0.000583169	0.000158347	G	G	A	0.6258	1.62252	-1.62252				intron_variant	HNF1A	protein_coding	5	1	4	3675, 3688, 4085, GCST009541, GCST011364
PLifespan	GCST009541	28	rs11057841	12	125316743	T	C	-3.75816	3.94245	0.00366314	1	negative	0.000171166	8.06538e-05	T	C	T	0.1429	-0.623918	-0.623918	-0.503283	C	-0.503283	intron_variant	SCARB1	protein_coding	4	0	4	3688, 3693, GCST009541, GCST011364
PLifespan	GCST009541	29	rs861538	14	104166733	T	C	2.84951	-3.53804	0.049736	1	negative	0.00437872	0.000403108	C	C	T	0.3883	0.344548	-0.344548	-0.0167831	C	0.0167831	intron_variant	KLC1	protein_coding	2	0	2	3693, GCST009541
PLifespan	GCST009541	30	rs2938670	15	78740688	G	T	-8.46131	4.40237	0.000359011	1	negative	2.644e-17	1.07077e-05	G	T	G	0.3274	-1.27556	-1.27556	1.12099	T	1.12099	intron_variant	IREB2	protein_coding
PLifespan	GCST009541	31	rs55872725	16	53809123	T	C	-3.17848	5.30899	0.0215123	1	negative	0.00148052	1.10236e-07	T	C	T	0.4033	-0.589161	-0.589161	0.950169	C	0.950169	intron_variant	FTO	protein_coding	3	0	3	3687, 3691, GCST009541
PLifespan	GCST009541	32	rs17231506	16	56994528	T	C	2.99382	-3.2119	0.0480991	1	negative	0.00275507	0.00131859	C	C	T	0.3346	1.18675	-1.18675	1.27374	C	-1.27374	upstream_gene_variant	CETP	protein_coding
PLifespan	GCST009541	33	rs2301597	17	43173273	T	C	-2.94091	3.40078	0.0399446	1	negative	0.00327253	0.000671926	T	T	C	0.5859	1.21282	-1.21282	0.133697	T	-0.133697	intron_variant	NMT1	protein_coding
PLifespan	GCST009541	34	rs28635466	17	46983820	A	G	3.42428	-3.05023	0.0443265	0	negative	0.000616424	0.00228667	G						-0.399209	G	0.399209	upstream_gene_variant	UBE2Z	protein_coding
PLifespan	GCST009541	34	rs4794019	17	47107290	T	G	3.62115	-3.60721	0.00787854	1	negative	0.000293293	0.000309511	G	G	T	0.3307	-0.173944	0.173944	1.05452	G	-1.05452	intron_variant	IGF2BP1	protein_coding
PLifespan	GCST009541	35	rs11663375	18	21058082	T	C	-3.24043	3.14418	0.0374617	0	negative	0.00119348	0.00166552	T						-1.139	C	-1.139	intron_variant	RIOK3	protein_coding
PLifespan	GCST009541	35	rs1788783	18	21161134	T	C	3.10157	-4.21981	0.0264942	1	negative	0.00192495	2.44506e-05	C	C	T	0.5005	2.07883	-2.07883	-0.21185	C	0.21185	intron_variant	NPC1	protein_coding	2	0	2	3688, GCST009541
PLifespan	GCST010003	1	rs1056438	1	53679878	C	T	-3.86664	-3.26051	0.024165	1	positive	0.000110345	0.00111211	T	T	C	0.3307	2.1952	-2.1952	0.562093	T	-0.562093	3_prime_UTR_variant	C1orf123	protein_coding
PLifespan	GCST010003	2	rs2636002	1	114186964	G	A	-4.39046	2.9007	0.0483003	1	negative	1.1311e-05	0.00372328	G	G	A	0.7568	-0.401653	0.401653	-4.13631	G	4.13631	intron_variant	MAGI3	protein_coding	5	0	5	3685, BCAC2020BC, GCST010003, GCST90014023, GCST90132223
PLifespan	GCST010003	3	rs2033647	2	212302127	G	A	-4.13532	-3.15238	0.0258181	1	positive	3.54463e-05	0.00161946	A	A	G	0.3211	0.860333	-0.860333	-1.36356	A	1.36356	intron_variant	ERBB4	protein_coding
PLifespan	GCST010003	4	rs2648463	3	11403857	G	A	3.81494	-4.04112	0.0274189	1	negative	0.000136217	5.31972e-05	A	G	A	0.6372	0.310985	0.310985	-1.45546	G	-1.45546	intron_variant	ATG7	protein_coding	3	0	3	3691, GCST010003, GCST90013410
PLifespan	GCST010003	5	rs10936997	3	178985197	T	C	4.32659	-2.96333	0.0413972	1	negative	1.51433e-05	0.00304333	C	C	T	0.4457	0.204994	-0.204994	1.92232	C	-1.92232	upstream_gene_variant	KCNMB3	protein_coding	2	0	2	BCAC2020BC, GCST010003
PLifespan	GCST010003	6	rs1543681	6	26187783	C	A	-3.85906	-3.89244	0.0240276	0	positive	0.000113824	9.92407e-05	A						1.59943	A	-1.59943	downstream_gene_variant	HIST1H4D	protein_coding	4	3	1	GCST008057, GCST010003, GCST90061440, PGC2022SCZ
PLifespan	GCST010003	6	rs10946808	6	26233387	G	A	4.36988	4.05975	0.00361535	1	positive	1.24316e-05	4.91252e-05	G						-0.545297	A	-0.545297	downstream_gene_variant	HIST1H1D	protein_coding	5	4	1	GCST008057, GCST010003, GCST90011820, GCST90061440, PGC2022SCZ
PLifespan	GCST010003	6	rs7773004	6	26267755	G	A	4.10001	5.80804	0.0106753	0	positive	4.13137e-05	6.32103e-09	G						0.732875	G	-0.732875	downstream_gene_variant	HIST1H3G	protein_coding	3	2	1	4266, GCST008057, GCST010003
PLifespan	GCST010003	7	rs9654581	6	34814099	G	T	-3.76866	-3.38177	0.0313034	1	positive	0.000164124	0.000720194	T	T	G	0.1413	0.395813	-0.395813	0.372863	T	-0.372863	intron_variant	UHRF1BP1	protein_coding
PLifespan	GCST010003	8	rs9359339	6	79405132	A	G	-3.80912	-3.18981	0.0305916	1	positive	0.000139464	0.00142367	G						1.01	G	-1.01	intergenic_variant	-	-
PLifespan	GCST010003	8	rs1180822	6	79431051	A	G	-3.72967	-2.98512	0.0453733	0	positive	0.000191734	0.00283463	G	A	G	0.5498	-0.809569	-0.809569	-0.940005	A	-0.940005	intergenic_variant	-	-	2	1	1	GCST009541, GCST010003
PLifespan	GCST010003	8	rs9359359	6	79700980	T	C	3.62512	3.23231	0.0481013	0	positive	0.000288833	0.00122794	T	C	T	0.4584	-1.13936	-1.13936	-1.4322	C	-1.4322	intron_variant	PHIP	protein_coding	3	2	1	4266, GCST009541, GCST010003
PLifespan	GCST010003	9	rs2039722	6	98314912	G	A	3.67984	3.66076	0.0398876	1	positive	0.000233377	0.000251471	G						-0.357827	A	-0.357827	intron_variant,non_coding_transcript_variant	RP11-436D23.1	lincRNA	3	2	1	4311, GCST010003, PGC2019ALCUSE
PLifespan	GCST010003	9	rs3004179	6	98513032	A	G	3.5988	4.20568	0.0488323	0	positive	0.000319691	2.603e-05	A	G	A	0.3944	0.31777	0.31777	1.00186	G	1.00186	intron_variant,non_coding_transcript_variant	RP11-436D23.1	lincRNA	3	2	1	4039, 4311, GCST010003
PLifespan	GCST010003	10	rs12544976	8	10579072	C	T	-4.07214	-3.77563	0.0118273	1	positive	4.65828e-05	0.000159606	T	T	C	0.4718	-0.330119	0.330119	-0.558415	T	0.558415	downstream_gene_variant	SOX7	protein_coding	3	1	2	4307, GCST009131, GCST010003
PLifespan	GCST010003	10	rs11996727	8	10691489	C	T	-3.70843	-5.66556	0.0369631	0	positive	0.000208551	1.46542e-08	T	C	T	0.5657	0.708526	0.708526	-2.1023	C	-2.1023	intron_variant	PINX1	protein_coding	3	1	2	2029, 4307, GCST010003
PLifespan	GCST010003	11	rs10108037	8	59812337	A	C	-4.03044	3.81858	0.0137185	1	negative	5.56725e-05	0.000134225	A	C	A	0.5	0.0436337	0.0436337	-0.154289	C	-0.154289	intron_variant	TOX	protein_coding
PLifespan	GCST010003	12	rs2513355	8	98105089	G	A	3.82991	3.06449	0.032276	1	positive	0.000128191	0.0021804	G	A	G	0.3097	-0.429819	-0.429819	-1.40288	A	-1.40288	intron_variant	CPQ	protein_coding
PLifespan	GCST010003	13	rs1116198	9	76364970	T	C	-4.25893	-4.21008	0.00576867	1	positive	2.05406e-05	2.55285e-05	C	T	C	0.6571	-0.872597	-0.872597	0.657339	T	0.657339	downstream_gene_variant	RNA5SP286	rRNA
PLifespan	GCST010003	14	rs4749520	10	30296358	A	G	4.21295	4.91169	0.00692391	1	positive	2.52057e-05	9.0296e-07	A	A	G	0.5196	0.188761	-0.188761	-0.271757	A	0.271757	regulatory_region_variant	-	enhancer
PLifespan	GCST010003	14	rs4572040	10	30311507	A	C	3.91957	6.15507	0.0198841	0	positive	8.87069e-05	7.50437e-10	A	C	A	0.3858	-0.511076	-0.511076	-0.0050953	C	-0.0050953	intron_variant	KIAA1462	protein_coding
PLifespan	GCST010003	15	rs7968682	12	66371880	G	T	3.89314	-3.23905	0.0226671	1	negative	9.89567e-05	0.0011993	T	T	G	0.4897	1.44731	-1.44731	0.811164	T	-0.811164	intergenic_variant	-	-	4	1	3	4085, GCST010003, GCST90011766, PGC2019ALCUSE
PLifespan	GCST010003	16	rs4899535	14	75255081	T	C	4.22008	-3.66013	0.00674213	1	negative	2.44213e-05	0.000252088	C	C	T	0.3025	-0.361826	0.361826	0.529684	C	-0.529684	intron_variant	YLPM1	protein_coding	2	0	2	GCST010003, GCST90061440
PLifespan	GCST010003	17	rs10519198	15	78742754	A	C	3.97383	2.9445	0.0433268	0	positive	7.07255e-05	0.00323477	A	C	A	0.4551	0.663446	0.663446	-1.60942	C	-1.60942	intron_variant	IREB2	protein_coding
PLifespan	GCST010003	17	rs8034191	15	78806023	C	T	-9.28407	-4.17026	0.00136283	1	positive	1.63134e-20	3.04249e-05	T	T	C	0.3318	-0.905177	0.905177	0.965061	T	-0.965061	intron_variant	HYKK	protein_coding
PLifespan	GCST010003	17	rs6495314	15	78960529	C	A	-4.05031	-3.94996	0.0127599	0	positive	5.11498e-05	7.81649e-05	A	A	C	0.4105	0.497267	-0.497267	1.01892	A	-1.01892	intergenic_variant	-	-
PLifespan	GCST010003	17	rs12905641	15	78964362	T	C	3.66786	3.2897	0.0411375	0	positive	0.000244592	0.00100293	T	C	T	0.3541	-0.550236	-0.550236	-0.152985	C	-0.152985	regulatory_region_variant	-	enhancer
PLifespan	GCST010003	18	rs7195841	16	7452243	G	A	-3.82988	-4.27943	0.0261872	1	positive	0.000128207	1.87375e-05	A	G	A	0.6883	0.501514	0.501514	0.573893	G	0.573893	intron_variant	RBFOX1	protein_coding
PLifespan	GCST010003	19	rs157580	19	45395266	G	A	6.38931	2.88654	0.0498947	0	positive	1.66635e-10	0.00389501	G	A	G	0.387	0.527066	0.527066				downstream_gene_variant	PVRL2	protein_coding	6	2	4	2052, 3688, 3693, GCST010003, GCST011364, PGC2021ALZwoUKBB
PLifespan	GCST010003	19	rs2075650	19	45395619	G	A	-13.6825	-4.30641	0.000837401	1	positive	1.29173e-42	1.65929e-05	A	G	A	0.864	-0.710831	-0.710831				downstream_gene_variant	PVRL2	protein_coding	2	2	0	GCST010003, GCST90011766
PLifespan	GCST010003	19	rs157582	19	45396219	T	C	-12.0828	-3.99303	0.00245869	0	positive	1.30156e-33	6.5234e-05	C	T	C	0.7919	-1.00086	-1.00086	-0.0434997	T	-0.0434997	downstream_gene_variant	PVRL2	protein_coding	6	3	3	2052, 3687, 3688, 3693, GCST010003, GCST011364
PLifespan	GCST010003	20	rs584007	19	45416478	A	G	5.14305	2.89094	0.0494002	1	positive	2.70308e-07	0.00384091	A	G	A	0.3405	-0.125096	-0.125096	-0.436019	G	-0.436019	downstream_gene_variant	APOE	protein_coding	2	1	1	GCST010003, GCST011364
PLifespan	GCST010003	21	rs2823139	21	16576783	A	G	-3.72545	4.89696	0.0352787	1	negative	0.000194964	9.73299e-07	A						-1.6575	G	-1.6575	intergenic_variant	-	-	3	1	2	3691, BCAC2020BC, GCST010003
PLifespan	GCST011364	1	rs6663252	1	55630151	C	T	2.79966	-3.34525	0.0436709	1	negative	0.00511558	0.000822092	T	T	C	0.1332	-1.35612	1.35612	-0.850644	T	0.850644	intron_variant	USP24	protein_coding
PLifespan	GCST011364	2	rs11206816	1	56932035	G	A	-2.80189	3.84361	0.0434309	0	negative	0.00508046	0.000121237	G						1.34038	A	1.34038	intergenic_variant	-	-
PLifespan	GCST011364	2	rs6588636	1	56946799	C	T	-3.17228	3.36832	0.0170487	0	negative	0.00151248	0.000756284	C	C	T	0.6111	0.928626	-0.928626	-0.043683	C	0.043683	intergenic_variant	-	-	2	0	2	3691, GCST011364
PLifespan	GCST011364	2	rs9437006	1	56983656	T	C	-3.23423	4.35522	0.0143522	1	negative	0.00121972	1.32937e-05	T	C	T	0.1103	-0.546487	-0.546487	-0.08766	C	-0.08766	intron_variant	PPAP2B	protein_coding	3	0	3	3691, 3693, GCST011364
PLifespan	GCST011364	2	rs55869368	1	56986633	T	C	3.85469	-4.72509	0.0024198	1	negative	0.000115876	2.30018e-06	C	C	T	0.09327	-0.381997	0.381997	-0.481761	C	0.481761	intron_variant	PPAP2B	protein_coding	3	0	3	3691, 3693, GCST011364
PLifespan	GCST011364	3	rs4970834	1	109814880	T	C	4.10397	-6.19909	0.00113273	0	negative	4.06119e-05	5.67904e-10	C	C	T	0.1804	-0.265027	0.265027	-1.21594	C	1.21594	intron_variant	CELSR2	protein_coding	4	0	4	3688, 3693, GCST009541, GCST011364
PLifespan	GCST011364	3	rs646776	1	109818530	C	T	4.49468	-8.15887	0.000264266	1	negative	6.96745e-06	3.38165e-16	T	T	C	0.21	-0.452417	0.452417	-1.54849	T	1.54849	downstream_gene_variant	CELSR2	protein_coding	4	0	4	3688, 3693, GCST009541, GCST011364
PLifespan	GCST011364	4	rs36077489	1	113768584	G	A	-3.30879	3.093	0.0168811	1	negative	0.000937012	0.00198146	G	A	G	0.07042	0.0697385	0.0697385	0.591835	A	0.591835	regulatory_region_variant	-	enhancer
PLifespan	GCST011364	5	rs1230682	1	114293526	G	A	-3.5014	3.46084	0.0066815	0	negative	0.000462826	0.000538493	G	G	A	0.6357	1.17725	-1.17725	-0.260616	G	0.260616	intron_variant	PHTF1	protein_coding	5	1	4	3685, GCST011364, GCST90013410, GCST90014023, GCST90132223
PLifespan	GCST011364	5	rs10858019	1	114319233	C	A	-4.28971	3.28582	0.00929056	0	negative	1.7891e-05	0.00101686	C	C	A	0.7563	-0.205684	0.205684	-1.77853	C	1.77853	intron_variant	RSBN1	protein_coding
PLifespan	GCST011364	5	rs2476601	1	114377568	A	G	-3.94676	4.48106	0.00184218	0	negative	7.92151e-05	7.42727e-06	A	G	A	0.1013	1.00253	1.00253	1.16061	G	1.16061	missense_variant	PTPN22	protein_coding	10	2	8	2029, 3685, 3691, 3693, BCAC2020BC, GCST011364, GCST90013410, GCST90014023, GCST90061440, GCST90132223
PLifespan	GCST011364	5	rs7523862	1	114443419	A	G	-3.28775	3.38701	0.0123276	0	negative	0.00100991	0.000706591	A	A	G	0.643	1.12259	-1.12259	-0.0381452	A	0.0381452	intron_variant	AP4B1	protein_coding	2	0	2	BCAC2020BC, GCST011364
PLifespan	GCST011364	5	rs11552449	1	114448389	T	C	-4.51774	4.10731	0.000534302	1	negative	6.25033e-06	4.00288e-05	T	C	T	0.175	-0.911107	-0.911107	-0.303292	C	-0.303292	upstream_gene_variant	AP4B1	protein_coding	3	0	3	3691, 3693, GCST011364
PLifespan	GCST011364	6	rs6694258	1	154428505	C	A	-4.16933	3.55151	0.0040611	1	negative	3.05498e-05	0.000383032	C	C	A	0.5955	-0.643519	0.643519	-0.811502	C	0.811502	intron_variant	IL6R	protein_coding	2	1	1	4266, GCST011364
PLifespan	GCST011364	7	rs1188975	1	228277690	T	C	3.21788	-2.75614	0.0447194	1	negative	0.0012914	0.00584874	C	T	C	0.92003	0.0679724	0.0679724		T		intron_variant	ARF1	protein_coding	2	0	2	3691, GCST011364
PLifespan	GCST011364	8	rs1410144	1	230828348	T	G	-2.97501	3.20847	0.0328117	1	negative	0.00292978	0.00133445	T	G	T	0.3203	-0.783563	-0.783563	-0.438203	G	-0.438203	intron_variant	COG2	protein_coding	2	0	2	3691, GCST011364
PLifespan	GCST011364	9	rs17039435	2	50143120	C	A	3.44009	-3.47844	0.00798073	1	negative	0.00058151	0.000504342	A	A	C	0.1817	-0.959873	0.959873	-0.0962261	A	0.0962261	downstream_gene_variant	NRXN1	protein_coding
PLifespan	GCST011364	9	rs12465974	2	50144321	C	T	3.07805	-3.45246	0.02196	0	negative	0.0020836	0.000555496	T	C	T	0.6324	0.572193	0.572193	0.256305	C	0.256305	downstream_gene_variant	NRXN1	protein_coding
PLifespan	GCST011364	10	rs1879343	2	50524088	C	T	-2.82657	3.31393	0.0410784	1	negative	0.00470489	0.000919937	C	T	C	0.1674	0.661887	0.661887	0.803624	T	0.803624	intron_variant	NRXN1	protein_coding
PLifespan	GCST011364	11	rs2540914	2	60610411	A	C	-2.75726	3.76674	0.0482188	0	negative	0.0058288	0.000165394	A	C	A	0.3734	0.0241457	0.0241457	0.740365	C	0.740365	upstream_gene_variant	RNU1-32P	snRNA
PLifespan	GCST011364	11	rs10189857	2	60713235	G	A	-3.98461	3.87296	0.00164843	1	negative	6.75917e-05	0.000107523	G	A	G	0.439	0.995355	0.995355	0.0804424	A	0.0804424	intron_variant	BCL11A	protein_coding	4	1	3	3688, 3693, GCST011364, PGC2022SCZ
PLifespan	GCST011364	12	rs4671159	2	66897373	C	T	3.15431	-2.99683	0.0301865	1	negative	0.00160878	0.002728	T	T	C	0.0822	0.391501	-0.391501	0.824279	T	-0.824279	intron_variant,non_coding_transcript_variant	AC007392.3	lincRNA
PLifespan	GCST011364	13	rs1441100	2	104450471	A	G	3.04595	-3.65411	0.0239069	1	negative	0.00231947	0.000258076	G	G	A	0.3945	1.50647	-1.50647	-1.76867	G	1.76867	intergenic_variant	-	-
PLifespan	GCST011364	13	rs2610686	2	104454596	T	G	2.98315	-3.71535	0.0280847	0	negative	0.00285295	0.000202919	G	G	T	0.2671	0.280859	-0.280859	-1.33096	G	1.33096	intergenic_variant	-	-
PLifespan	GCST011364	14	rs61185143	2	128165478	T	C	-3.31575	3.4877	0.0114207	1	negative	0.000913969	0.000487189	T	T	C	0.562	0.164825	-0.164825	-0.638716	T	0.638716	intergenic_variant	-	-
PLifespan	GCST011364	15	rs7591567	2	188304446	C	T	3.08503	-2.9808	0.0367768	1	negative	0.00203533	0.00287499	T	T	C	0.2861	1.19821	-1.19821	-0.508064	T	0.508064	intron_variant	CALCRL	protein_coding
PLifespan	GCST011364	16	rs7638643	3	49565842	T	C	2.87499	-3.44434	0.0365525	0	negative	0.00404037	0.000572451	C	C	T	0.136	0.565146	-0.565146	2.27232	C	-2.27232	intron_variant	DAG1	protein_coding
PLifespan	GCST011364	16	rs11709525	3	49690496	T	C	2.98	-3.25228	0.0301867	0	negative	0.00288245	0.00114482	C	C	T	0.2908	-0.813961	0.813961	-0.595225	C	0.595225	synonymous_variant	BSN	protein_coding
PLifespan	GCST011364	16	rs73077175	3	49774658	A	G	3.01216	-3.56386	0.026043	0	negative	0.00259393	0.000365438	G	G	A	0.3282	0.808976	-0.808976	0.0233625	G	-0.0233625	intron_variant	IP6K1	protein_coding	2	0	2	3691, GCST011364
PLifespan	GCST011364	16	rs2271961	3	49878113	C	T	-3.50216	3.60498	0.00666722	1	negative	0.000461503	0.000312177	C	C	T	0.4961	-0.715163	0.715163	0.102554	C	-0.102554	intron_variant	TRAIP	protein_coding	6	1	5	2029, 3691, 4290, 4307, BCAC2020BC, GCST011364
PLifespan	GCST011364	16	rs868891	3	49949071	G	A	-3.3046	2.844	0.0320569	0	negative	0.000951107	0.00445505	G	A	G	0.4377	-0.315734	-0.315734	-1.15957	A	-1.15957	synonymous_variant	MON1A	protein_coding
PLifespan	GCST011364	17	rs13316499	3	138188485	T	C	-3.21083	3.36236	0.0153342	0	negative	0.00132351	0.000772782	T	C	T	0.1879	0.612338	0.612338	-0.421115	C	-0.421115	intron_variant	ESYT3	protein_coding
PLifespan	GCST011364	17	rs503922	3	138323836	C	A	-3.25416	3.52845	0.0136018	1	negative	0.0011373	0.000418005	C	C	A	0.5427	1.75516	-1.75516	1.22621	C	-1.22621	upstream_gene_variant	FAIM	protein_coding	3	0	3	3688, 3691, GCST011364
PLifespan	GCST011364	18	rs56237906	3	156852473	C	T	-3.53781	3.71535	0.00599627	1	negative	0.00040346	0.000202919	C	T	C	0.2584	0.018429	0.018429	0.235075	T	0.235075	intergenic_variant	-	-
PLifespan	GCST011364	18	rs9289979	3	156954077	T	C	-3.09261	3.07113	0.0308949	0	negative	0.00198403	0.00213252	T	C	T	0.3302	-1.86312	-1.86312	-0.855826	C	-0.855826	intron_variant,non_coding_transcript_variant	RP11-550I24.2	antisense
PLifespan	GCST011364	19	rs3021141	4	2978523	A	C	4.44315	-3.01376	0.0202796	0	negative	8.86496e-06	0.00258031	C	C	A	0.3401	-0.0605053	0.0605053	-0.402136	C	0.402136	intron_variant	GRK4	protein_coding
PLifespan	GCST011364	19	rs1801058	4	3039150	T	C	4.21024	-3.36832	0.00725762	1	negative	2.55094e-05	0.000756284	C	T	C	0.5715	-0.745242	-0.745242	-1.5025	T	-1.5025	missense_variant	GRK4	protein_coding	2	0	2	3693, GCST011364
PLifespan	GCST011364	19	rs34053308	4	3051887	T	C	-3.21255	3.30904	0.0152572	1	negative	0.0013156	0.000936152	T							C		intergenic_variant	-	-
PLifespan	GCST011364	19	rs6446731	4	3284751	A	G	-3.83187	2.71969	0.0438097	0	negative	0.000127172	0.00653437	A	G	A	0.2906	-0.479202	-0.479202	-0.797427	G	-0.797427	regulatory_region_variant	-	enhancer	2	0	2	3693, GCST011364
PLifespan	GCST011364	19	rs2236052	4	3318413	A	G	3.44327	-3.49731	0.00790942	0	negative	0.000574714	0.000469981	G	G	A	0.4027	0.205355	-0.205355	0.773513	G	-0.773513	synonymous_variant	RGS12	protein_coding	4	0	4	3688, 3691, 3693, GCST011364
PLifespan	GCST011364	19	rs13152170	4	3374162	T	C	-4.42305	2.80597	0.0352095	0	negative	9.73186e-06	0.00501652	T	C	T	0.2941	-0.638319	-0.638319	-0.132043	C	-0.132043	intron_variant	RGS12	protein_coding
PLifespan	GCST011364	20	rs1395099	4	18382212	T	G	3.93952	-3.03169	0.0193002	1	negative	8.16434e-05	0.00243188	G	G	T	0.4806	0.150367	-0.150367	0.692396	G	-0.692396	intergenic_variant	-	-
PLifespan	GCST011364	21	rs1481255	4	67829052	A	G	-3.60224	2.66851	0.049611	0	negative	0.000315489	0.00761877	A	A	G	0.5801	0.185707	-0.185707	0.378457	A	-0.378457	intergenic_variant	-	-
PLifespan	GCST011364	21	rs72636642	4	67942411	C	A	-2.79889	3.32914	0.043754	1	negative	0.0051278	0.000871137	C	A	C	0.1207	0.147872	0.147872	1.05891	A	1.05891	intergenic_variant	-	-
PLifespan	GCST011364	22	rs4493564	4	77420407	A	G	-3.10183	4.08372	0.0206113	1	negative	0.00192329	4.43208e-05	A	G	A	0.3488	-0.481147	-0.481147	-0.503258	G	-0.503258	intron_variant	SHROOM3	protein_coding
PLifespan	GCST011364	23	rs17003746	4	80314643	C	A	3.45797	-3.01376	0.0202796	1	negative	0.00054427	0.00258031	A	A	C	0.2698	0.687135	-0.687135	-0.159593	A	0.159593	intergenic_variant	-	-
PLifespan	GCST011364	24	rs13125101	4	81174592	A	G	-2.89245	4.12012	0.0350857	1	negative	0.00382252	3.78671e-05	A	G	A	0.2889	0.593358	0.593358	-1.15728	G	-1.15728	intergenic_variant	-	-	3	0	3	3691, 3693, GCST011364
PLifespan	GCST011364	25	rs2715957	4	121228054	G	A	-3.37128	3.49731	0.00973048	1	negative	0.000748184	0.000469981	G	G	A	0.5613	0.76888	-0.76888	-0.600174	G	0.600174	intron_variant,non_coding_transcript_variant	RP11-679C8.2	antisense
PLifespan	GCST011364	26	rs7667633	4	148283140	C	T	2.97691	-3.18886	0.0337382	1	negative	0.00291167	0.00142834	T	C	T	0.8264	-0.289658	-0.289658	1.13205	C	1.13205	regulatory_region_variant	-	enhancer
PLifespan	GCST011364	27	rs113140904	5	9546135	T	C	3.13306	-3.93378	0.0189897	1	negative	0.00172993	8.36218e-05	C	C	T	0.1513	0.707759	-0.707759		C		5_prime_UTR_variant	SEMA5A	protein_coding	2	0	2	3693, GCST011364
PLifespan	GCST011364	28	rs4371746	5	137016586	G	A	2.8257	-4.26153	0.0411594	0	negative	0.00471772	2.03036e-05	A	G	A	0.5244	0.217113	0.217113	-0.00298094	G	-0.00298094	intron_variant	KLHL3	protein_coding
PLifespan	GCST011364	28	rs2905598	5	137025710	C	T	2.8844	-3.31393	0.0357323	1	negative	0.00392157	0.000919937	T	C	T	0.7565	0.290851	0.290851	-1.3969	C	-1.3969	intron_variant	KLHL3	protein_coding
PLifespan	GCST011364	29	rs150985593	5	137669795	A	G	-2.93692	3.50728	0.0314845	1	negative	0.00331493	0.000452716	A	G	A	0.1136	0.192429	0.192429	1.35209	G	1.35209	upstream_gene_variant	FAM53C	protein_coding
PLifespan	GCST011364	30	rs31197	5	158304022	T	C	3.20163	-3.14232	0.0206449	1	negative	0.00136652	0.00167617	C	C	T	0.1019	1.41788	-1.41788	2.17487	C	-2.17487	intron_variant	EBF1	protein_coding
PLifespan	GCST011364	31	rs6555852	5	168697807	G	T	-3.62023	2.86485	0.0303162	0	negative	0.000294338	0.00417202	G	T	G	0.4571	1.83486	1.83486	0.16877	T	0.16877	intron_variant	SLIT3	protein_coding
PLifespan	GCST011364	31	rs3887596	5	168701066	G	T	3.35166	-3.093	0.0162289	1	negative	0.000803291	0.00198146	T	T	G	0.4155	-0.541974	0.541974	0.155706	T	-0.155706	intron_variant	SLIT3	protein_coding
PLifespan	GCST011364	32	rs112563428	6	34800435	T	C	-3.77809	3.83585	0.00300697	1	negative	0.000158035	0.000125129	T						0.773239	C	0.773239	intron_variant	UHRF1BP1	protein_coding	6	4	2	2052, 3691, 4266, 4267, GCST011364, PGC2021ALZwoUKBB
PLifespan	GCST011364	33	rs58001263	6	39088281	T	C	2.92995	-3.30424	0.0320516	1	negative	0.00339014	0.000952341	C							C		intergenic_variant	-	-
PLifespan	GCST011364	34	rs59712603	6	39099476	C	T	-2.79391	3.56386	0.044291	1	negative	0.00520743	0.000365438	C	T	C	0.5136	-1.48065	-1.48065	-0.942262	T	-0.942262	regulatory_region_variant	-	open_chromatin_region
PLifespan	GCST011364	34	rs179269	6	39102619	A	G	3.03659	-3.53972	0.0244709	0	negative	0.00239267	0.000400553	G						-2.05934	A	-2.05934	intergenic_variant	-	-
PLifespan	GCST011364	34	rs751934	6	39164076	T	C	-3.33103	4.30018	0.0109327	1	negative	0.000865237	1.70658e-05	T	C	T	0.4809	0.677848	0.677848	-1.19019	C	-1.19019	intron_variant	KCNK5	protein_coding
PLifespan	GCST011364	35	rs17080089	6	150997269	G	T	3.69333	-3.90649	0.00384536	1	negative	0.000221341	9.36476e-05	T	G	T	0.92989	0.650657	0.650657	-0.0985196	G	-0.0985196	intron_variant	PLEKHG1	protein_coding
PLifespan	GCST011364	35	rs1494308	6	151024385	T	C	3.18802	-3.92806	0.0163508	0	negative	0.0014325	8.56354e-05	C	C	T	0.0624	-1.44484	1.44484		C		intron_variant	PLEKHG1	protein_coding	2	0	2	3691, GCST011364
PLifespan	GCST011364	36	rs2297362	6	160499565	C	T	-3.21516	5.66443	0.0151404	0	negative	0.0013037	1.47513e-08	C	C	T	0.941	0.421989	-0.421989		C		intron_variant	IGF2R	protein_coding	3	0	3	3688, 3693, GCST011364
PLifespan	GCST011364	36	rs4646272	6	160551093	G	T	-4.22308	7.16991	0.000758088	1	negative	2.40985e-05	7.50483e-13	G							T		intron_variant	SLC22A1	protein_coding	3	0	3	3688, 3693, GCST011364
PLifespan	GCST011364	37	rs3119308	6	160654659	G	T	-4.19054	4.67131	0.000850285	0	negative	2.78293e-05	2.99281e-06	G	T	G	0.1269	1.35091	1.35091		T		intron_variant	SLC22A2	protein_coding	3	0	3	3688, GCST011364, GCST90011808
PLifespan	GCST011364	37	rs12194962	6	160713704	T	C	-5.35237	5.87592	4.15772e-06	1	negative	8.68084e-08	4.20496e-09	T	C	T	0.1574	1.70863	1.70863		C		intergenic_variant	-	-	3	0	3	3688, 3693, GCST011364
PLifespan	GCST011364	37	rs419380	6	160734877	C	T	-3.89252	4.98382	0.0021623	0	negative	9.92086e-05	6.23402e-07	C	C	T	0.5156	-1.41892	1.41892		C		intergenic_variant	-	-	5	0	5	3688, 3693, 4085, GCST011364, GCST90011808
PLifespan	GCST011364	37	rs3105749	6	160820978	A	G	-3.67291	4.63693	0.00407084	0	negative	0.000239803	3.53617e-06	A	G	A	0.4912	-0.190962	-0.190962		G		intron_variant	SLC22A3	protein_coding	5	0	5	3688, 3693, 4085, GCST011364, GCST90011808
PLifespan	GCST011364	37	rs2136043	6	160863332	A	G	3.30428	-3.01376	0.0202796	0	negative	0.000952202	0.00258031	G	G	A	0.2034	0.615153	-0.615153		G		intron_variant	SLC22A3	protein_coding	3	0	3	3688, 3693, GCST011364
PLifespan	GCST011364	37	rs2048327	6	160863532	C	T	-4.2966	6.55074	0.000581782	0	negative	1.73437e-05	5.72525e-11	C	T	C	0.3834	1.52038	1.52038		T		intron_variant	SLC22A3	protein_coding	5	0	5	3688, 3693, 4085, GCST011364, GCST90011808
PLifespan	GCST011364	37	rs2504921	6	160894006	T	G	3.97912	-3.69321	0.00251786	1	negative	6.91701e-05	0.00022144	G	T	G	0.6047	-0.583686	-0.583686		T		intron_variant,non_coding_transcript_variant	LPAL2	processed_transcript	2	0	2	3688, GCST011364
PLifespan	GCST011364	37	rs3127568	6	160916827	T	C	-3.94317	4.43583	0.00186298	0	negative	8.04114e-05	9.17194e-06	T	C	T	0.3044	-0.874672	-0.874672		C		intron_variant,non_coding_transcript_variant	LPAL2	processed_transcript	3	0	3	3688, 3693, GCST011364
PLifespan	GCST011364	38	rs117733303	6	160922870	G	A	-5.74458	10.8923	5.64075e-07	1	negative	9.21494e-09	1.25411e-27	G							A		intron_variant,non_coding_transcript_variant	LPAL2	processed_transcript	3	0	3	3688, 3693, GCST011364
PLifespan	GCST011364	39	rs35600881	6	161026764	A	G	5.60542	-6.66799	1.15446e-06	1	negative	2.07755e-08	2.59337e-11	G							G		intron_variant	LPA	protein_coding	3	0	3	3688, 3693, GCST011364
PLifespan	GCST011364	39	rs2144726	6	161076247	A	G	4.94654	-5.15586	3.18604e-05	0	negative	7.55428e-07	2.52475e-07	G							A		intron_variant	LPA	protein_coding	2	0	2	3688, GCST011364
PLifespan	GCST011364	39	rs1367209	6	161082847	G	A	3.12536	-3.55151	0.0193911	0	negative	0.0017759	0.000383032	A							G		intron_variant	LPA	protein_coding
PLifespan	GCST011364	39	rs1321195	6	161084156	A	G	4.14162	-5.58381	0.00100307	0	negative	3.44859e-05	2.35309e-08	G							G		intron_variant	LPA	protein_coding	4	1	3	3688, 3693, BCAC2020BC, GCST011364
PLifespan	GCST011364	40	rs9365237	6	161384429	A	G	-3.02737	4.25653	0.0250258	1	negative	0.00246694	2.07621e-05	A	G	A	0.1347	0.637904	0.637904	-0.65033	G	-0.65033	intron_variant,non_coding_transcript_variant	RP3-428L16.1	antisense	2	0	2	3693, GCST011364
PLifespan	GCST011364	40	rs9364582	6	161384446	C	T	-2.75681	3.92806	0.0482667	0	negative	0.00583681	8.56354e-05	C	T	C	0.2349	1.22898	1.22898	0.0472984	T	0.0472984	intron_variant,non_coding_transcript_variant	RP3-428L16.1	antisense
PLifespan	GCST011364	40	rs682216	6	161385670	T	C	-2.91029	3.72003	0.0336462	0	negative	0.00361091	0.000199197	T						-1.36972	C	-1.36972	intron_variant,non_coding_transcript_variant	RP3-428L16.1	antisense	2	0	2	3693, GCST011364
PLifespan	GCST011364	41	rs9356124	6	164032104	G	A	-3.3961	2.74108	0.0415385	1	negative	0.000683542	0.00612378	G	A	G	0.346	0.530615	0.530615	0.921894	A	0.921894	intergenic_variant	-	-
PLifespan	GCST011364	42	rs6462203	7	3676002	A	C	3.26972	-2.77193	0.0398278	1	negative	0.00107656	0.00557256	C	C	A	0.2596	0.302168	-0.302168	0.0128828	C	-0.0128828	intron_variant	SDK1	protein_coding
PLifespan	GCST011364	43	rs2074633	7	19035920	C	T	-2.78906	3.75831	0.0448136	1	negative	0.00528613	0.000171068	C	T	C	0.1967	0.100082	0.100082	-1.81155	T	-1.81155	downstream_gene_variant	HDAC9	protein_coding	3	0	3	3688, 3693, GCST011364
PLifespan	GCST011364	44	rs3801863	7	26798512	T	G	3.46421	-2.71969	0.0438097	1	negative	0.000531793	0.00653437	G						1.30809	G	-1.30809	intron_variant	SKAP2	protein_coding
PLifespan	GCST011364	45	rs2908292	7	44210710	T	C	-2.84984	3.29952	0.0389116	1	negative	0.00437411	0.000968506	T	C	T	0.2218	-0.0213716	-0.0213716	0.122561	C	0.122561	intron_variant	GCK	protein_coding
PLifespan	GCST011364	46	rs4730347	7	78138925	A	G	-3.23523	2.92391	0.0284408	1	negative	0.00121546	0.00345669	A	A	G	0.5239	-0.118629	0.118629	0.0599941	A	-0.0599941	intron_variant	MAGI2	protein_coding
PLifespan	GCST011364	47	rs213935	7	117178208	G	A	-3.09	3.35654	0.0212308	1	negative	0.00200156	0.000789249	G						-2.00612	A	-2.00612	intron_variant	CFTR	protein_coding
PLifespan	GCST011364	48	rs10277774	7	150588800	C	T	-2.77258	3.35654	0.046582	1	negative	0.00556132	0.000789249	C	T	C	0.3504	-0.822288	-0.822288	2.42856	T	2.42856	intergenic_variant	-	-
PLifespan	GCST011364	49	rs77069344	8	19821782	G	T	3.60165	-3.32398	0.00831545	0	negative	0.000316204	0.00088743	T	T	G	0.1135	-0.648167	0.648167	0.972394	T	-0.972394	intron_variant	LPL	protein_coding
PLifespan	GCST011364	49	rs15285	8	19824667	T	C	3.7876	-5.16639	0.00293158	1	negative	0.000152111	2.38654e-07	C	T	C	0.7144	1.24045	1.24045	-0.289109	T	-0.289109	3_prime_UTR_variant	LPL	protein_coding	4	0	4	3688, 3693, 4085, GCST011364
PLifespan	GCST011364	50	rs56307388	8	26855424	A	C	3.28997	-3.40709	0.012243	1	negative	0.00100197	0.000656582	C	C	A	0.2321	0.500398	-0.500398	1.16551	C	-1.16551	intergenic_variant	-	-	2	0	2	3693, GCST011364
PLifespan	GCST011364	50	rs1878447	8	26921594	A	C	3.19381	-3.29952	0.0160931	0	negative	0.00140406	0.000968506	C	C	A	0.4959	1.17723	-1.17723	0.593015	C	-0.593015	non_coding_transcript_exon_variant	RP11-613H2.2	processed_pseudogene	2	0	2	3691, GCST011364
PLifespan	GCST011364	51	rs2565059	8	27336978	A	G	3.91066	-2.74852	0.0408185	1	negative	9.20462e-05	0.0059864	G	G	A	0.1897	0.785188	-0.785188	0.254389	G	-0.254389	upstream_gene_variant	CHRNA2	protein_coding
PLifespan	GCST011364	52	rs3218020	9	21997872	A	G	-3.3359	12.4889	0.010777	0	negative	0.000850249	8.58035e-36	A	G	A	0.3372	-2.24885	-2.24885	0.416968	G	0.416968	upstream_gene_variant	CDKN2A	protein_coding	7	2	5	2052, 3688, 3693, 4085, BCAC2020BC, GCST009541, GCST011364
PLifespan	GCST011364	52	rs62560774	9	22028406	A	C	2.91207	-10.0148	0.0335021	0	negative	0.00359039	1.31272e-23	C	C	A	0.3124	3.0544	-3.0544	1.62172	C	-1.62172	intron_variant,non_coding_transcript_variant	CDKN2B-AS1	antisense	4	0	4	3688, 3693, GCST009541, GCST011364
PLifespan	GCST011364	52	rs10811649	9	22067554	C	T	4.20918	-11.783	0.000795276	0	negative	2.56301e-05	4.77498e-32	T	T	C	0.4033	1.71392	-1.71392	0.57811	T	-0.57811	intron_variant,non_coding_transcript_variant	CDKN2B-AS1	antisense	7	1	6	3688, 3693, 4085, GCST009541, GCST011364, GCST90011766, GCST90013410
PLifespan	GCST011364	52	rs1333040	9	22083404	C	T	4.19675	-13.1745	0.000831987	0	negative	2.70775e-05	1.23115e-39	T	C	T	0.5864	-3.2899	-3.2899	-0.851642	C	-0.851642	intron_variant,non_coding_transcript_variant	CDKN2B-AS1	antisense	5	0	5	3688, 3693, GCST009541, GCST011364, GCST90011766
PLifespan	GCST011364	52	rs4977574	9	22098574	G	A	-5.92692	16.6734	2.09905e-07	1	negative	3.08663e-09	2.04694e-62	G	A	G	0.4867	-2.18657	-2.18657	-0.253212	A	-0.253212	intron_variant,non_coding_transcript_variant	CDKN2B-AS1	antisense	6	1	5	2052, 3688, 3693, GCST009541, GCST011364, GCST90011766
PLifespan	GCST011364	53	rs10118459	9	110519538	G	A	-3.10502	4.27454	0.0204463	1	negative	0.00190266	1.91531e-05	G	A	G	0.2355	1.29696	1.29696	-0.297534	A	-0.297534	regulatory_region_variant	-	enhancer
PLifespan	GCST011364	54	rs7858490	9	113222705	T	G	-3.31671	2.88717	0.0285481	1	negative	0.000910832	0.00388729	T	G	T	0.1363	0.704025	0.704025	1.35286	G	1.35286	intron_variant	SVEP1	protein_coding
PLifespan	GCST011364	55	rs630014	9	136149722	A	G	2.81224	-4.08372	0.0424055	0	negative	0.0049197	4.43208e-05	G	A	G	0.5149	-0.0659477	-0.0659477	-1.65449	A	-1.65449	intron_variant,non_coding_transcript_variant	ABO	processed_transcript
PLifespan	GCST011364	55	rs532436	9	136149830	A	G	-4.13536	3.82467	0.00157037	1	negative	3.54392e-05	0.000130946	A	G	A	0.1915	-1.20331	-1.20331	0.101002	G	0.101002	intron_variant,non_coding_transcript_variant	ABO	processed_transcript	6	1	5	3688, 4085, 4311, BCAC2020BC, GCST009541, GCST011364
PLifespan	GCST011364	56	rs2505083	10	30335122	C	T	-3.26058	2.74852	0.0427467	1	negative	0.00111185	0.0059864	C	T	C	0.4283	0.0843632	0.0843632	0.486492	T	0.486492	intron_variant	KIAA1462	protein_coding
PLifespan	GCST011364	57	rs6593385	10	44498375	G	A	3.13066	-4.63693	0.0191148	1	negative	0.00174413	3.53617e-06	A						0.62484	G	0.62484	intergenic_variant	-	-	2	0	2	3693, GCST011364
PLifespan	GCST011364	57	rs2818912	10	44583027	T	C	2.75286	-4.14821	0.0486872	0	negative	0.00590767	3.35088e-05	C						1.5864	T	1.5864	intergenic_variant	-	-
PLifespan	GCST011364	58	rs57541197	10	63511306	A	G	3.17369	-2.74852	0.0486445	1	negative	0.00150513	0.0059864	G	G	A	0.1443	0.0944152	-0.0944152	0.374128	G	-0.374128	intron_variant	C10orf107	protein_coding	2	0	2	3693, GCST011364
PLifespan	GCST011364	59	rs1884232	11	32375669	A	G	-2.9633	2.96556	0.0498628	1	negative	0.00304365	0.00302131	A	A	G	0.4817	-1.11071	1.11071	1.85938	A	-1.85938	intergenic_variant	-	-	2	0	2	3693, GCST011364
PLifespan	GCST011364	60	rs1894213	11	75159408	C	T	-4.3204	3.39354	0.00672668	1	negative	1.55747e-05	0.000689958	C	C	T	0.6437	-0.960129	0.960129	0.0499971	C	-0.0499971	intron_variant	GDPD5	protein_coding
PLifespan	GCST011364	60	rs1783601	11	75251974	G	A	-3.73356	3.14232	0.0141486	0	negative	0.00018879	0.00167617	G	G	A	0.611	-0.347984	0.347984	0.6531	G	-0.6531	regulatory_region_variant	-	enhancer
PLifespan	GCST011364	61	rs674886	11	93549671	C	T	-2.8003	3.53972	0.0436023	1	negative	0.00510553	0.000400553	C	C	T	0.892	0.730175	-0.730175	-0.453313	C	0.453313	downstream_gene_variant	MED17	protein_coding
PLifespan	GCST011364	62	rs604723	11	100610546	T	C	3.3293	-4.13372	0.0109883	1	negative	0.000870657	3.56941e-05	C	C	T	0.2801	-0.291038	0.291038	2.26913	C	-2.26913	intron_variant	ARHGAP42	protein_coding	3	0	3	3691, 3693, GCST011364
PLifespan	GCST011364	63	rs4754984	11	103646712	G	A	-2.93579	3.18886	0.0372066	0	negative	0.00332697	0.00142834	G						-0.964671	A	-0.964671	intron_variant,non_coding_transcript_variant	RP11-563P16.1	lincRNA	2	0	2	3693, GCST011364
PLifespan	GCST011364	63	rs10791643	11	103674339	A	G	-2.98718	4.75449	0.0278021	1	negative	0.00281562	1.98948e-06	A						0.199704	A	-0.199704	intron_variant,non_coding_transcript_variant	RP11-563P16.1	lincRNA	2	0	2	3693, GCST011364
PLifespan	GCST011364	64	rs61905078	11	116596309	C	A	-2.91546	3.31891	0.0332276	1	negative	0.00355161	0.000903697	C	C	A	0.92926	-0.746389	0.746389		C		intergenic_variant	-	-	2	0	2	3688, GCST011364
PLifespan	GCST011364	65	rs7930577	11	132788364	T	C	-2.98074	3.03169	0.0431342	1	negative	0.00287555	0.00243188	T	T	C	0.90939	-1.20571	1.20571	-1.4333	T	1.4333	intron_variant	OPCML	protein_coding
PLifespan	GCST011364	66	rs10841431	12	20164990	A	C	2.92987	-4.27187	0.0320586	1	negative	0.00339108	1.93837e-05	C	C	A	0.2469	-1.19919	1.19919	-0.192783	C	0.192783	downstream_gene_variant	RP11-405A12.2	lincRNA	2	0	2	3691, GCST011364
PLifespan	GCST011364	67	rs4762479	12	95495041	T	C	3.6388	-3.093	0.0162289	1	negative	0.000273908	0.00198146	C	C	T	0.0734	-0.51141	0.51141	0.50028	C	-0.50028	intron_variant	FGD6	protein_coding
PLifespan	GCST011364	68	rs886125	12	111365324	A	G	-4.36607	2.93718	0.0250163	1	negative	1.26503e-05	0.00331213	A	A	G	0.5507	-1.07536	1.07536		A		intergenic_variant	-	-
PLifespan	GCST011364	69	rs739496	12	111887659	G	A	3.29221	-4.39878	0.0121685	0	negative	0.00099402	1.08863e-05	A	A	G	0.2069	-1.20824	1.20824		A		3_prime_UTR_variant	SH2B3	protein_coding	4	0	4	3691, 3693, 4085, GCST011364
PLifespan	GCST011364	69	rs11503168	12	112156745	C	A	3.25325	-4.02496	0.0136361	0	negative	0.00114094	5.69851e-05	A	C	A	0.7161	-0.289895	-0.289895		C		intron_variant	ACAD10	protein_coding	2	0	2	3691, GCST011364
PLifespan	GCST011364	69	rs17696736	12	112486818	G	A	-5.40907	6.31388	3.10934e-06	1	negative	6.33542e-08	2.72134e-10	G	A	G	0.4144	1.88123	1.88123		A		intron_variant	NAA25	protein_coding	12	3	9	2029, 3437, 3685, 3691, 3693, 4085, 4266, GCST009541, GCST011364, GCST90011766, GCST90014023, GCST90061440
PLifespan	GCST011364	69	rs233716	12	113039943	C	T	-3.58445	2.9808	0.0222551	0	negative	0.00033779	0.00287499	C	T	C	0.3831	-1.28951	-1.28951	0.698708	T	0.698708	intron_variant	RPH3A	protein_coding	8	2	6	2029, 3685, 4266, BCAC2020BC, GCST011364, GCST90014023, GCST90061440, GCST90132223
PLifespan	GCST011364	70	rs7311906	12	116014366	T	G	-3.64051	2.6745	0.0489366	1	negative	0.000272101	0.00748399	T	T	G	0.7535	-1.16715	1.16715	-0.562742	T	0.562742	upstream_gene_variant	RP11-1028N23.2	lincRNA	2	0	2	3691, GCST011364
PLifespan	GCST011364	71	rs12423417	12	121076858	G	A	2.83419	-3.18261	0.0475331	1	negative	0.00459421	0.00145952	A	A	G	0.418	0.929788	-0.929788	-1.14864	A	1.14864	upstream_gene_variant	CABP1	protein_coding
PLifespan	GCST011364	72	rs2243616	12	121406370	G	T	-2.98206	4.50401	0.028161	0	negative	0.00286312	6.66828e-06	G									downstream_gene_variant	HNF1A-AS1	antisense	4	0	4	3688, 3693, GCST009541, GCST011364
PLifespan	GCST011364	72	rs2393775	12	121424574	G	A	-3.43932	3.84759	0.00799801	1	negative	0.000583169	0.000119287	G	G	A	0.6258	1.62252	-1.62252				intron_variant	HNF1A	protein_coding	5	1	4	3675, 3688, 4085, GCST009541, GCST011364
PLifespan	GCST011364	73	rs11057841	12	125316743	T	C	-3.75816	5.05507	0.00319333	1	negative	0.000171166	4.30234e-07	T	C	T	0.1429	-0.623918	-0.623918	-0.503283	C	-0.503283	intron_variant	SCARB1	protein_coding	4	0	4	3688, 3693, GCST009541, GCST011364
PLifespan	GCST011364	74	rs10773111	12	125332955	T	C	3.98954	-3.23319	0.0108575	1	negative	6.62011e-05	0.00122415	C						1.34945	C	-1.34945	intron_variant	SCARB1	protein_coding	4	1	3	3688, 3693, GCST011364, PGC2021ALZwoUKBB
PLifespan	GCST011364	75	rs1337601	13	38443566	A	G	-3.75785	3.23319	0.0108575	1	negative	0.000171381	0.00122415	A	A	G	0.656	0.220347	-0.220347	-0.805292	A	0.805292	intron_variant	TRPC4	protein_coding
PLifespan	GCST011364	76	rs11841161	13	80426456	A	G	-3.168	2.75614	0.0481893	1	negative	0.00153492	0.00584874	A	G	A	0.1507	-0.36873	-0.36873	-0.0318129	G	-0.0318129	intergenic_variant	-	-
PLifespan	GCST011364	77	rs11619038	13	110923799	T	C	-3.80265	4.26407	0.00281191	1	negative	0.000143159	2.0074e-05	T	C	T	0.1332	-0.0168442	-0.0168442	0.951606	C	0.951606	intron_variant	COL4A1	protein_coding
PLifespan	GCST011364	78	rs12896446	14	33305499	G	T	-3.28873	2.76394	0.0394352	1	negative	0.00100639	0.00571079	G	T	G	0.4887	0.949596	0.949596	0.473707	T	0.473707	downstream_gene_variant	AKAP6	protein_coding
PLifespan	GCST011364	79	rs861534	14	104168701	T	C	2.85962	-3.34525	0.0379959	1	negative	0.00424142	0.000822092	C	C	T	0.3878	0.42578	-0.42578	0.0294676	C	-0.0294676	downstream_gene_variant	KLC1	protein_coding
PLifespan	GCST011364	80	rs2307102	15	40293530	C	T	2.74444	-3.37441	0.0495823	1	negative	0.0060614	0.000739753	T							T		intron_variant	EIF2AK4	protein_coding
PLifespan	GCST011364	81	rs117492305	15	65530167	A	G	2.90156	-3.77846	0.0343513	1	negative	0.00371306	0.0001578	G							G		regulatory_region_variant	-	enhancer
PLifespan	GCST011364	82	rs8025170	15	75170983	A	G	2.93284	-3.38063	0.0318163	1	negative	0.00335873	0.000723189	G	G	A	0.1419	-0.269146	0.269146	-2.64163	G	2.64163	intergenic_variant	-	-
PLifespan	GCST011364	82	rs142365459	15	75187409	T	C	3.23307	-2.78851	0.0403331	0	negative	0.00122467	0.00529518	C						-1.91601	C	1.91601	intron_variant	MPI	protein_coding
PLifespan	GCST011364	83	rs4887075	15	78953131	C	T	-3.63401	3.45246	0.00559849	1	negative	0.000279049	0.000555496	C	T	C	0.0587	-0.360153	-0.360153	-0.149965	T	-0.149965	downstream_gene_variant	RPL18P11	processed_pseudogene
PLifespan	GCST011364	84	rs4886580	15	78969385	G	T	-4.0195	-3.07113	0.0173187	1	positive	5.83208e-05	0.00213252	T	T	G	0.4089	0.459938	-0.459938	1.01638	T	-1.01638	intergenic_variant	-	-	3	1	2	GCST011364, GCST90011812, PGC2022SCZ
PLifespan	GCST011364	84	rs4401016	15	79134791	A	G	2.89386	4.21822	0.0349717	0	positive	0.00380532	2.46241e-05	A	G	A	0.4025	-0.154291	-0.154291	-0.175624	G	-0.175624	intron_variant	MORF4L1	protein_coding
PLifespan	GCST011364	85	rs7497418	15	91407994	G	A	3.87795	-5.68093	0.00226053	1	negative	0.000105339	1.33968e-08	A	A	G	0.4116	0.900171	-0.900171	-0.282665	A	0.282665	upstream_gene_variant	FURIN	protein_coding	5	1	4	3688, 3691, 3693, GCST011364, PGC2022SCZ
PLifespan	GCST011364	86	rs9928413	16	72001110	A	G	-4.19409	4.08372	0.00083983	1	negative	2.73972e-05	4.43208e-05	A	G	A	0.2379	-0.896115	-0.896115	0.524019	G	0.524019	non_coding_transcript_exon_variant	PKD1L3	processed_transcript	2	0	2	3688, GCST011364
PLifespan	GCST011364	86	rs2000999	16	72108093	A	G	-4.74178	3.07113	0.0173187	0	negative	2.1185e-06	0.00213252	A	G	A	0.1909	-1.777	-1.777	1.71942	G	1.71942	intron_variant	HPR	protein_coding	2	0	2	3688, GCST011364
PLifespan	GCST011364	87	rs4795669	17	30244701	T	C	3.17626	-3.093	0.0240683	1	negative	0.00149186	0.00198146	C	C	T	0.1366	-0.181979	0.181979		C		intergenic_variant	-	-
PLifespan	GCST011364	88	rs112585477	17	37891654	A	G	3.58047	-3.87746	0.0053168	1	negative	0.00034298	0.000105552	G							G		upstream_gene_variant	GRB7	protein_coding
PLifespan	GCST011364	89	rs35370188	17	40258127	C	T	-3.56254	2.82443	0.0336815	0	negative	0.000367289	0.00473651	C	T	C	0.1095	-2.04446	-2.04446	-2.80307	T	-2.80307	intron_variant	DHX58	protein_coding	2	0	2	3693, GCST011364
PLifespan	GCST011364	89	rs12325861	17	40289412	C	T	-3.20187	2.91118	0.0312546	1	negative	0.00136538	0.00360072	C	T	C	0.1648	-1.48751	-1.48751	-1.95737	T	-1.95737	intron_variant	RAB5C	protein_coding	2	0	2	3693, GCST011364
PLifespan	GCST011364	90	rs1973404	17	46967892	T	G	3.46301	-3.11662	0.015236	0	negative	0.000534177	0.00182938	G	G	T	0.292	0.318428	-0.318428	0.251148	G	-0.251148	upstream_gene_variant	ATP5G1	protein_coding
PLifespan	GCST011364	90	rs999474	17	46987665	A	G	3.20702	-2.93718	0.0294206	0	negative	0.00134116	0.00331213	G	G	A	0.4424	0.86359	-0.86359	-0.869413	G	0.869413	intron_variant	UBE2Z	protein_coding
PLifespan	GCST011364	90	rs9916472	17	47109998	T	C	3.62893	-3.35654	0.00750442	1	negative	0.000284602	0.000789249	C	C	T	0.3308	-0.181789	0.181789	1.29091	C	-1.29091	intron_variant	IGF2BP1	protein_coding
PLifespan	GCST011364	91	rs9797854	19	10742996	C	T	3.15597	-3.2188	0.0202457	1	negative	0.00159968	0.00128728	T						-0.824598	T	0.824598	intron_variant	SLC44A2	protein_coding	2	0	2	3693, GCST011364
PLifespan	GCST011364	92	rs10402271	19	45329214	G	T	-3.53237	3.36832	0.00725762	0	negative	0.000411848	0.000756284	G	G	T	0.684	1.19329	-1.19329	-1.86164	G	1.86164	downstream_gene_variant	BCAM	protein_coding	3	0	3	3688, GCST011364, PGC2021ALZwoUKBB
PLifespan	GCST011364	92	rs403155	19	45363299	T	C	-4.33418	3.03169	0.0193002	1	negative	1.46303e-05	0.00243188	T	C	T	0.3737	0.194708	0.194708	0.0972371	C	0.0972371	intron_variant	PVRL2	protein_coding	2	1	1	BCAC2020BC, GCST011364
PLifespan	GCST011364	92	rs387976	19	45379060	C	A	3.09566	-3.30904	0.02093	0	negative	0.00196375	0.000936152	A	C	A	0.6376	-1.65029	-1.65029	-0.75712	C	-0.75712	intron_variant	PVRL2	protein_coding
PLifespan	GCST011364	92	rs6859	19	45382034	A	G	-6.7176	4.0165	0.00076404	0	negative	1.84746e-11	5.90693e-05	A	G	A	0.4214	0.145317	0.145317	0.239592	G	0.239592	intron_variant	PVRL2	protein_coding	5	1	4	2052, 3688, 3693, GCST011364, PGC2021ALZwoUKBB
PLifespan	GCST011364	92	rs71352238	19	45394336	C	T	-13.3479	7.1561	7.77113e-09	1	negative	1.2182e-40	8.30068e-13	C	C	T	0.8609	-0.669645	0.669645				downstream_gene_variant	PVRL2	protein_coding	5	2	3	2052, 3687, 3688, 3693, GCST011364
PLifespan	GCST011364	92	rs157580	19	45395266	G	A	6.38931	-4.454	0.000130459	1	negative	1.66635e-10	8.42835e-06	A	A	G	0.387	0.527066	-0.527066				downstream_gene_variant	PVRL2	protein_coding	6	2	4	2052, 3688, 3693, GCST010003, GCST011364, PGC2021ALZwoUKBB
PLifespan	GCST011364	92	rs157582	19	45396219	T	C	-12.0828	5.45715	1.03472e-06	0	negative	1.30156e-33	4.83834e-08	T	T	C	0.7919	-1.00086	1.00086	-0.0434997	T	0.0434997	downstream_gene_variant	PVRL2	protein_coding	6	3	3	2052, 3687, 3688, 3693, GCST010003, GCST011364
PLifespan	GCST011364	92	rs405509	19	45408836	T	G	-6.48177	2.77193	0.0385452	0	negative	9.06539e-11	0.00557256	T	G	T	0.4629	-0.403089	-0.403089				upstream_gene_variant	APOE	protein_coding	4	0	4	3688, 3693, GCST011364, PGC2021ALZwoUKBB
PLifespan	GCST011364	92	rs584007	19	45416478	A	G	5.14305	-3.03169	0.0193002	0	negative	2.70308e-07	0.00243188	G	G	A	0.3405	-0.125096	0.125096	-0.436019	G	0.436019	downstream_gene_variant	APOE	protein_coding	2	1	1	GCST010003, GCST011364
PLifespan	GCST011364	93	rs692854	19	49209464	A	C	-4.27476	2.66851	0.049611	1	negative	1.91343e-05	0.00761877	A	A	C	0.4746	-0.146754	0.146754	-1.96664	A	1.96664	downstream_gene_variant	FUT2	protein_coding
PLifespan	GCST90011766	1	rs13137565	4	144105698	G	A	-3.8951	-3.70218	0.017124	1	positive	9.81571e-05	0.000213759	A	A	G	0.3194	-2.14828	2.14828	0.274946	A	-0.274946	upstream_gene_variant	USP38	protein_coding
PLifespan	GCST90011766	2	rs2784187	6	51468139	T	C	3.67268	-3.96959	0.0255545	1	negative	0.000240021	7.19958e-05	C	T	C	0.5808	0.404969	0.404969	0.407294	T	0.407294	upstream_gene_variant	RP3-335N17.2	antisense
PLifespan	GCST90011766	3	rs10811649	9	22067554	C	T	4.20918	-17.0547	0.00310629	0	negative	2.56301e-05	3.22537e-65	T	T	C	0.4033	1.71392	-1.71392	0.57811	T	-0.57811	intron_variant,non_coding_transcript_variant	CDKN2B-AS1	antisense	7	1	6	3688, 3693, 4085, GCST009541, GCST011364, GCST90011766, GCST90013410
PLifespan	GCST90011766	3	rs1333040	9	22083404	C	T	4.19675	-8.29216	0.00329213	0	negative	2.70775e-05	1.11213e-16	T	C	T	0.5864	-3.2899	-3.2899	-0.851642	C	-0.851642	intron_variant,non_coding_transcript_variant	CDKN2B-AS1	antisense	5	0	5	3688, 3693, GCST009541, GCST011364, GCST90011766
PLifespan	GCST90011766	3	rs4977574	9	22098574	G	A	-5.92692	11.3873	3.41797e-07	1	negative	3.08663e-09	4.8382e-30	G	A	G	0.4867	-2.18657	-2.18657	-0.253212	A	-0.253212	intron_variant,non_coding_transcript_variant	CDKN2B-AS1	antisense	6	1	5	2052, 3688, 3693, GCST009541, GCST011364, GCST90011766
PLifespan	GCST90011766	4	rs112473121	12	26507886	T	C	3.50904	-3.37556	0.0457693	1	negative	0.000449721	0.000736648	C	C	T	0.1601	-0.427758	0.427758	0.830388	C	-0.830388	intron_variant	ITPR2	protein_coding
PLifespan	GCST90011766	5	rs7968682	12	66371880	G	T	3.89314	-3.43196	0.0391287	1	negative	9.89567e-05	0.00059924	T	T	G	0.4897	1.44731	-1.44731	0.811164	T	-0.811164	intergenic_variant	-	-	4	1	3	4085, GCST010003, GCST90011766, PGC2019ALCUSE
PLifespan	GCST90011766	6	rs17696736	12	112486818	G	A	-5.40907	-3.76753	0.0137327	1	positive	6.33542e-08	0.000164869	A	A	G	0.4144	1.88123	-1.88123		A		intron_variant	NAA25	protein_coding	12	3	9	2029, 3437, 3685, 3691, 3693, 4085, 4266, GCST009541, GCST011364, GCST90011766, GCST90014023, GCST90061440
PLifespan	GCST90011766	7	rs10519203	15	78814046	G	A	-9.48226	-3.36986	0.0464596	1	positive	2.48829e-21	0.000752062	A	A	G	0.3336	-1.06535	1.06535	-1.63588	G	-1.63588	downstream_gene_variant	HYKK	protein_coding
PLifespan	GCST90011766	8	rs2075650	19	45395619	G	A	-13.6825	-3.8126	0.0117704	1	positive	1.29173e-42	0.000137512	A	G	A	0.864	-0.710831	-0.710831				downstream_gene_variant	PVRL2	protein_coding	2	2	0	GCST010003, GCST90011766
PLifespan	GCST90011808	1	rs1367388	2	10131094	C	T	-3.36695	3.33297	0.0347739	1	negative	0.000760031	0.000859243	C	C	T	0.8097	0.843447	-0.843447	-0.392719	C	0.392719	intron_variant	GRHL1	protein_coding
PLifespan	GCST90011808	2	rs7567607	2	43638185	C	T	-3.64381	5.10355	0.0146412	0	negative	0.000268627	3.33345e-07	C	T	C	0.3243	-0.0620261	-0.0620261	2.75684	T	2.75684	intron_variant	THADA	protein_coding	3	0	3	4085, GCST90011808, GCST90014023
PLifespan	GCST90011808	2	rs12478601	2	43721508	C	T	-3.7936	5.28749	0.00904686	1	negative	0.00014848	1.24004e-07	C	T	C	0.4186	0.642025	0.642025	0.905248	T	0.905248	intron_variant	THADA	protein_coding	2	0	2	4085, GCST90011808
PLifespan	GCST90011808	3	rs1557213	4	3038415	A	G	4.11291	3.36759	0.0316982	1	positive	3.90697e-05	0.000758271	A	G	A	0.4288	0.608132	0.608132	1.29112	G	1.29112	intron_variant	GRK4	protein_coding
PLifespan	GCST90011808	3	rs59594429	4	3347872	T	C	-4.22064	-3.27498	0.0404562	0	positive	2.43606e-05	0.0010567	C	C	T	0.2524	-0.924468	0.924468	0.163879	C	-0.163879	intron_variant	RGS12	protein_coding
PLifespan	GCST90011808	4	rs80011236	6	72164595	T	C	-3.38346	3.4613	0.0329307	1	negative	0.000715792	0.000537567	T						0.859395	C	0.859395	intron_variant,non_coding_transcript_variant	RP1-288M22.2	lincRNA
PLifespan	GCST90011808	5	rs3119308	6	160654659	G	T	-4.19054	4.28238	0.00249332	1	negative	2.78293e-05	1.84904e-05	G	T	G	0.1269	1.35091	1.35091		T		intron_variant	SLC22A2	protein_coding	3	0	3	3688, GCST011364, GCST90011808
PLifespan	GCST90011808	5	rs2484237	6	160713114	T	C	3.49255	-4.15868	0.0235694	1	negative	0.000478432	3.20092e-05	C									intergenic_variant	-	-	2	0	2	4085, GCST90011808
PLifespan	GCST90011808	5	rs932925	6	160719741	A	G	-5.11898	4.02299	0.00456965	0	negative	3.07188e-07	5.74632e-05	A	G	A	0.159	2.13344	2.13344		G		intergenic_variant	-	-
PLifespan	GCST90011808	5	rs419380	6	160734877	C	T	-3.89252	5.47525	0.00655828	0	negative	9.92086e-05	4.36893e-08	C	C	T	0.5156	-1.41892	1.41892		C		intergenic_variant	-	-	5	0	5	3688, 3693, 4085, GCST011364, GCST90011808
PLifespan	GCST90011808	5	rs2665354	6	160784500	G	A	3.3661	-4.15153	0.034619	0	negative	0.000762383	3.30259e-05	A	A	G	0.2185	0.106564	-0.106564		A		intron_variant	SLC22A3	protein_coding	2	0	2	4085, GCST90011808
PLifespan	GCST90011808	5	rs3105749	6	160820978	A	G	-3.67291	5.69734	0.0133257	0	negative	0.000239803	1.21689e-08	A	G	A	0.4912	-0.190962	-0.190962		G		intron_variant	SLC22A3	protein_coding	5	0	5	3688, 3693, 4085, GCST011364, GCST90011808
PLifespan	GCST90011808	5	rs2048327	6	160863532	C	T	-4.2966	4.99676	0.0017339	1	negative	1.73437e-05	5.83005e-07	C	T	C	0.3834	1.52038	1.52038		T		intron_variant	SLC22A3	protein_coding	5	0	5	3688, 3693, 4085, GCST011364, GCST90011808
PLifespan	GCST90011808	5	rs3123629	6	160906086	A	G	-3.93402	3.96407	0.00575186	0	negative	8.35381e-05	7.36842e-05	A	G	A	0.2986	-0.828283	-0.828283		G		intron_variant,non_coding_transcript_variant	LPAL2	processed_transcript
PLifespan	GCST90011808	6	rs1558426	7	156728756	C	T	3.88285	3.74113	0.0112095	1	positive	0.00010324	0.000183197	C	T	C	0.4122	-1.23106	-1.23106				intergenic_variant	-	-
PLifespan	GCST90011808	7	rs600038	9	136151806	C	T	-4.12095	3.58461	0.0175891	1	negative	3.77313e-05	0.000337582	C	T	C	0.2136	-1.46104	-1.46104	0.0217488	T	0.0217488	upstream_gene_variant	ABO	processed_transcript
PLifespan	GCST90011808	8	rs61905754	11	113657451	T	C	-4.1971	3.97333	0.00540329	1	negative	2.70357e-05	7.08757e-05	T	C	T	0.1205	1.81592	1.81592	1.44356	C	1.44356	upstream_gene_variant	ATF4P4	processed_transcript
PLifespan	GCST90011808	9	rs12448315	16	72147242	T	G	-3.38939	-3.36358	0.0323516	1	positive	0.000700477	0.000769376	G	G	T	0.3538	-1.6531	1.6531	-0.16567	G	0.16567	downstream_gene_variant	DHX38	protein_coding
PLifespan	GCST90011812	1	rs603542	1	44079411	T	C	-3.3737	3.48955	0.0372018	1	negative	0.000741665	0.000483843	T	T	C	0.6837	0.0693937	-0.0693937	-0.614374	T	0.614374	intron_variant	PTPRF	protein_coding
PLifespan	GCST90011812	2	rs7756015	6	141847313	A	G	3.34165	-3.42516	0.046239	1	negative	0.000832833	0.000614434	G	G	A	0.2674	0.187532	-0.187532	0.794537	G	-0.794537	intergenic_variant	-	-
PLifespan	GCST90011812	3	rs12903285	15	78778953	A	G	6.17893	-4.26855	0.00174042	0	negative	6.45363e-10	1.96751e-05	G	A	G	0.6106	-0.7894	-0.7894	0.0391897	A	0.0391897	intron_variant	IREB2	protein_coding
PLifespan	GCST90011812	3	rs12438659	15	78824924	A	G	6.81668	-4.43083	0.000864886	0	negative	9.31714e-12	9.38696e-06	G	G	A	0.2177	0.655802	-0.655802	0.370089	G	-0.370089	intron_variant	HYKK	protein_coding
PLifespan	GCST90011812	3	rs72738786	15	78828086	T	G	-9.46561	5.92289	3.42436e-07	1	negative	2.91845e-21	3.16326e-09	T	G	T	0.3307	-0.975132	-0.975132	0.880022	G	0.880022	upstream_gene_variant	PSMA4	protein_coding
PLifespan	GCST90011812	3	rs11072768	15	78929478	T	G	5.29192	-4.05235	0.00429821	0	negative	1.21041e-07	5.07053e-05	G	T	G	0.8097	-0.363881	-0.363881	-0.537781	T	-0.537781	intron_variant	CHRNB4	protein_coding	2	0	2	GCST90011812, PGC2022SCZ
PLifespan	GCST90011812	3	rs4886580	15	78969385	G	T	-4.0195	3.91113	0.00765458	0	negative	5.83208e-05	9.18666e-05	G	T	G	0.4089	0.459938	0.459938	1.01638	T	1.01638	intergenic_variant	-	-	3	1	2	GCST011364, GCST90011812, PGC2022SCZ
PLifespan	GCST90011816	1	rs9263641	6	31083022	T	C	4.18708	-3.8828	0.015038	1	negative	2.82564e-05	0.000103262	C	C	T	0.1269	-3.42018	3.42018	-0.520549	C	0.520549	upstream_gene_variant	C6orf15	protein_coding	4	0	4	3685, GCST90011816, GCST90014023, GCST90132223
PLifespan	GCST90011816	1	rs9263692	6	31093093	G	A	4.15442	-3.73468	0.0266046	0	negative	3.26108e-05	0.000187953	A	A	G	0.06557	-2.28129	2.28129	-0.30168	A	0.30168	intron_variant	PSORS1C1	protein_coding
PLifespan	GCST90011816	1	rs9266286	6	31328342	T	C	3.51954	-4.11219	0.0327197	0	negative	0.000432302	3.91927e-05	C									upstream_gene_variant	HLA-B	protein_coding	4	2	2	3685, GCST90011816, GCST90014023, GCST90132223
PLifespan	GCST90011820	1	rs4681205	3	150155228	C	T	-3.86328	3.63869	0.0270374	1	negative	0.000111874	0.000274034	C	T	C	0.1516	-1.3252	-1.3252	0.520642	T	0.520642	intron_variant	TSC22D2	protein_coding
PLifespan	GCST90011820	2	rs10946808	6	26233387	G	A	4.36988	3.50694	0.0418173	1	positive	1.24316e-05	0.000453284	G						-0.545297	A	-0.545297	downstream_gene_variant	HIST1H1D	protein_coding	5	4	1	GCST008057, GCST010003, GCST90011820, GCST90061440, PGC2022SCZ
PLifespan	GCST90013410	1	rs12063216	1	114277330	A	G	-4.22183	-3.22953	0.0471951	0	positive	2.42321e-05	0.00123996	G	A	G	0.7567	-0.109797	-0.109797	-3.14185	A	-3.14185	intron_variant	PHTF1	protein_coding
PLifespan	GCST90013410	1	rs1230682	1	114293526	G	A	-3.5014	-3.43646	0.0383665	0	positive	0.000462826	0.000589361	A	G	A	0.6357	1.17725	1.17725	-0.260616	G	-0.260616	intron_variant	PHTF1	protein_coding	5	1	4	3685, GCST011364, GCST90013410, GCST90014023, GCST90132223
PLifespan	GCST90013410	1	rs2476601	1	114377568	A	G	-3.94676	-6.02009	0.00989803	0	positive	7.92151e-05	1.7432e-09	G	G	A	0.1013	1.00253	-1.00253	1.16061	G	-1.16061	missense_variant	PTPN22	protein_coding	10	2	8	2029, 3685, 3691, 3693, BCAC2020BC, GCST011364, GCST90013410, GCST90014023, GCST90061440, GCST90132223
PLifespan	GCST90013410	1	rs7513707	1	114445880	A	G	-4.73204	-4.76641	0.000415241	1	positive	2.22274e-06	1.87541e-06	G	G	A	0.1753	-1.08729	1.08729	0.0591856	G	-0.0591856	intron_variant	AP4B1	protein_coding	6	2	4	2029, 3685, BCAC2020BC, GCST90013410, GCST90014023, GCST90132223
PLifespan	GCST90013410	2	rs17270924	2	182535247	G	A	3.58157	3.42137	0.0309934	1	positive	0.000341532	0.000623053	G	A	G	0.3778	-1.2519	-1.2519		A		intergenic_variant	-	-
PLifespan	GCST90013410	3	rs10207433	2	198805930	G	T	3.85361	3.24836	0.0449573	1	positive	0.000116389	0.00116073	G	T	G	0.5216	-1.15057	-1.15057	-1.00594	T	-1.00594	intron_variant	PLCL1	protein_coding
PLifespan	GCST90013410	4	rs2648463	3	11403857	G	A	3.81494	-3.77846	0.0154339	1	negative	0.000136217	0.0001578	A	G	A	0.6372	0.310985	0.310985	-1.45546	G	-1.45546	intron_variant	ATG7	protein_coding	3	0	3	3691, GCST010003, GCST90013410
PLifespan	GCST90013410	5	rs10811649	9	22067554	C	T	4.20918	6.1493	0.00378962	0	positive	2.56301e-05	7.78274e-10	C	T	C	0.4033	1.71392	1.71392	0.57811	T	0.57811	intron_variant,non_coding_transcript_variant	CDKN2B-AS1	antisense	7	1	6	3688, 3693, 4085, GCST009541, GCST011364, GCST90011766, GCST90013410
PLifespan	GCST90013410	5	rs1537370	9	22084310	T	C	-5.38436	-4.44776	0.000721115	1	positive	7.27048e-08	8.67686e-06	C	T	C	0.5199	2.42124	2.42124	-0.385752	T	-0.385752	intron_variant,non_coding_transcript_variant	CDKN2B-AS1	antisense
PLifespan	GCST90013410	6	rs17857342	11	64138905	G	T	3.41826	4.37156	0.0471137	1	positive	0.000630237	1.2336e-05	G							G		missense_variant	RPS6KA4	protein_coding	2	1	1	GCST90013410, GCST90014023
PLifespan	GCST90013410	7	rs11604462	11	65551648	A	G	-3.67381	-4.81125	0.0238276	1	positive	0.000238964	1.49993e-06	G	G	A	0.3418	-1.36264	1.36264	-0.234911	G	0.234911	upstream_gene_variant	AP001266.1	pseudogene	5	1	4	1135, 3691, 4266, GCST90013410, GCST90129442
PLifespan	GCST90013410	7	rs479844	11	65551957	A	G	3.40474	3.69321	0.0487351	0	positive	0.00066228	0.00022144	A	G	A	0.4412	2.116	2.116	-0.637161	G	-0.637161	upstream_gene_variant	AP001266.1	pseudogene	4	2	2	3688, 3691, BCAC2020BC, GCST90013410
PLifespan	GCST90013410	8	rs876312	12	111366750	A	C	4.08056	3.72722	0.0105473	1	positive	4.4927e-05	0.000193602	A	C	A	0.5146	-0.675377	-0.675377		C		intergenic_variant	-	-
PLifespan	GCST90014023	1	rs36064515	1	113768188	T	C	-3.42891	5.53944	0.0394429	1	negative	0.00060602	3.03436e-08	T	C	T	0.07027	0.204315	0.204315	0.591835	C	0.591835	intergenic_variant	-	-
PLifespan	GCST90014023	2	rs2636002	1	114186964	G	A	-4.39046	18.3299	0.001698	0	negative	1.1311e-05	4.77948e-75	G	G	A	0.7568	-0.401653	0.401653	-4.13631	G	4.13631	intron_variant	MAGI3	protein_coding	5	0	5	3685, BCAC2020BC, GCST010003, GCST90014023, GCST90132223
PLifespan	GCST90014023	2	rs1230682	1	114293526	G	A	-3.5014	14.8689	0.0325666	0	negative	0.000462826	5.24288e-50	G	G	A	0.6357	1.17725	-1.17725	-0.260616	G	0.260616	intron_variant	PHTF1	protein_coding	5	1	4	3685, GCST011364, GCST90013410, GCST90014023, GCST90132223
PLifespan	GCST90014023	2	rs2476601	1	114377568	A	G	-3.94676	29.9303	0.00794292	0	negative	7.92151e-05	7.93397e-197	A	G	A	0.1013	1.00253	1.00253	1.16061	G	1.16061	missense_variant	PTPN22	protein_coding	10	2	8	2029, 3685, 3691, 3693, BCAC2020BC, GCST011364, GCST90013410, GCST90014023, GCST90061440, GCST90132223
PLifespan	GCST90014023	2	rs7513707	1	114445880	A	G	-4.73204	20.0662	0.000473933	1	negative	2.22274e-06	1.45768e-89	A	G	A	0.1753	-1.08729	-1.08729	0.0591856	G	0.0591856	intron_variant	AP4B1	protein_coding	6	2	4	2029, 3685, BCAC2020BC, GCST90013410, GCST90014023, GCST90132223
PLifespan	GCST90014023	3	rs2453058	1	120480709	T	C	-4.11909	5.36037	0.00437511	1	negative	3.80367e-05	8.30525e-08	T						-0.475513	C	-0.475513	intron_variant	NOTCH2	protein_coding	4	1	3	2029, 4085, BCAC2020BC, GCST90014023
PLifespan	GCST90014023	4	rs7536152	1	154423909	A	G	-4.23752	3.64427	0.00649347	1	negative	2.26006e-05	0.000268151	A	G	A	0.4047	0.364765	0.364765	0.318402	G	0.318402	intron_variant	IL6R	protein_coding	2	0	2	CMDKP2018AF, GCST90014023
PLifespan	GCST90014023	4	rs4291493	1	154436920	T	C	-3.66403	4.42359	0.0202104	0	negative	0.000248281	9.70731e-06	T	T	C	0.7795	-1.4658	1.4658	-1.00217	T	1.00217	intron_variant	IL6R	protein_coding	2	0	2	GCST90014023, GCST90061440
PLifespan	GCST90014023	5	rs6716620	2	43634922	C	T	3.75754	-3.15479	0.0323625	0	negative	0.000171591	0.00160616	T	C	T	0.5086	0.30821	0.30821	0.413489	C	0.413489	intron_variant	THADA	protein_coding	2	0	2	3691, GCST90014023
PLifespan	GCST90014023	5	rs7567607	2	43638185	C	T	-3.64381	3.6888	0.0215544	1	negative	0.000268627	0.000225315	C	T	C	0.3243	-0.0620261	-0.0620261	2.75684	T	2.75684	intron_variant	THADA	protein_coding	3	0	3	4085, GCST90011808, GCST90014023
PLifespan	GCST90014023	6	rs1912980	2	60581855	T	C	3.48789	-3.30876	0.0337435	1	negative	0.000486844	0.000937119	C	C	T	0.4513	-0.711231	0.711231	-0.402124	C	0.402124	downstream_gene_variant	AC007381.2	lincRNA
PLifespan	GCST90014023	7	rs76983985	2	205670852	G	A	3.59069	-3.15245	0.0325968	1	negative	0.000329803	0.00161908	A	A	G	0.06401	0.343991	-0.343991	-0.655941	A	0.655941	intron_variant	PARD3B	protein_coding
PLifespan	GCST90014023	8	rs4498065	3	20869043	G	A	-3.70157	3.01138	0.0480871	1	negative	0.000214269	0.00260061	G	A	G	0.07293	-1.49349	-1.49349	0.993537	A	0.993537	intergenic_variant	-	-
PLifespan	GCST90014023	9	rs12633990	3	168710614	A	C	3.44417	-3.12571	0.048077	1	negative	0.00057281	0.00177374	C	C	A	0.0687	-1.56886	1.56886		C		intergenic_variant	-	-
PLifespan	GCST90014023	10	rs3772715	3	182849564	C	T	-3.78227	-3.16921	0.0310804	1	positive	0.000155407	0.00152851	T	C	T	0.7978	-0.0567124	-0.0567124	0.26085	C	0.26085	intron_variant	LAMP3	protein_coding
PLifespan	GCST90014023	11	rs256500	5	67660897	T	C	-3.51211	3.03112	0.0464144	1	negative	0.000444567	0.0024365	T						-0.877011	C	-0.877011	intergenic_variant	-	-
PLifespan	GCST90014023	12	rs62394291	6	25857672	A	G	-3.75672	-3.028	0.0459736	0	positive	0.000172152	0.00246179	G	G	A	0.09437	-1.04734	1.04734		T		intron_variant	SLC17A3	protein_coding
PLifespan	GCST90014023	12	rs72834630	6	26025186	T	C	-3.95056	-3.17924	0.0302297	0	positive	7.79699e-05	0.00147663	C						-0.0659569	C	0.0659569	downstream_gene_variant	HIST1H3A	protein_coding	3	1	2	3691, GCST90014023, GCST90129442
PLifespan	GCST90014023	13	rs707892	6	26109233	G	T	3.64941	3.20953	0.0276447	0	positive	0.000262838	0.00132953	G						0.224256	T	0.224256	upstream_gene_variant	HIST1H1T	protein_coding
PLifespan	GCST90014023	14	rs9263641	6	31083022	T	C	4.18708	-5.57871	0.00345735	1	negative	2.82564e-05	2.42304e-08	C	C	T	0.1269	-3.42018	3.42018	-0.520549	C	0.520549	upstream_gene_variant	C6orf15	protein_coding	4	0	4	3685, GCST90011816, GCST90014023, GCST90132223
PLifespan	GCST90014023	14	rs9266286	6	31328342	T	C	3.51954	11.9321	0.0309795	0	positive	0.000432302	8.04799e-33	T									upstream_gene_variant	HLA-B	protein_coding	4	2	2	3685, GCST90011816, GCST90014023, GCST90132223
PLifespan	GCST90014023	15	rs6922431	6	31465030	C	T	3.36172	-4.8498	0.0466233	0	negative	0.000774583	1.23583e-06	T							T		upstream_gene_variant	MICB	protein_coding	2	0	2	GCST90014023, GCST90132223
PLifespan	GCST90014023	16	rs3819714	6	32804217	A	G	3.63562	-25.7333	0.0221093	0	negative	0.000277311	4.96395e-146	G	A	G	0.675	2.04503	2.04503	-0.208549	A	-0.208549	downstream_gene_variant	PSMB8	protein_coding	5	0	5	3685, 4085, GCST009131, GCST90014023, GCST90132223
PLifespan	GCST90014023	17	rs3735533	7	27245893	T	C	3.42254	3.2468	0.0426812	1	positive	0.000620382	0.00116711	T	C	T	0.0685	-1.24782	-1.24782		C		downstream_gene_variant	HOTTIP	antisense
PLifespan	GCST90014023	18	rs6955490	7	98974588	A	G	4.15472	3.45825	0.0125395	1	positive	3.25691e-05	0.000543703	A	A	G	0.8889	-0.573645	0.573645	2.09043	A	-2.09043	intron_variant	ARPC1B	protein_coding
PLifespan	GCST90014023	18	rs2404488	7	99038255	C	T	3.54503	3.12359	0.0371259	0	positive	0.000392561	0.0017866	C							C		intron_variant	CPSF4	protein_coding
PLifespan	GCST90014023	19	rs10093993	8	59811454	T	C	-4.03008	3.24108	0.0251508	1	negative	5.57572e-05	0.00119076	T	C	T	0.4998	-0.0880125	-0.0880125	-0.152099	C	-0.152099	intron_variant	TOX	protein_coding
PLifespan	GCST90014023	20	rs17857342	11	64138905	G	T	3.41826	-5.36426	0.0404793	1	negative	0.000630237	8.12831e-08	T							G		missense_variant	RPS6KA4	protein_coding	2	1	1	GCST90013410, GCST90014023
PLifespan	GCST90014023	21	rs11065781	12	111382409	C	A	-4.63345	6.92731	0.000698158	1	negative	3.59615e-06	4.28926e-12	C	C	A	0.5576	-0.856391	0.856391		C		downstream_gene_variant	RP1-46F2.2	lincRNA	2	0	2	3685, GCST90014023
PLifespan	GCST90014023	22	rs17696736	12	112486818	G	A	-5.40907	12.9054	1.84081e-05	1	negative	6.33542e-08	4.19413e-38	G	A	G	0.4144	1.88123	1.88123		A		intron_variant	NAA25	protein_coding	12	3	9	2029, 3437, 3685, 3691, 3693, 4085, 4266, GCST009541, GCST011364, GCST90011766, GCST90014023, GCST90061440
PLifespan	GCST90014023	22	rs233716	12	113039943	C	T	-3.58445	6.8545	0.0257357	0	negative	0.00033779	7.15629e-12	C	T	C	0.3831	-1.28951	-1.28951	0.698708	T	0.698708	intron_variant	RPH3A	protein_coding	8	2	6	2029, 3685, 4266, BCAC2020BC, GCST011364, GCST90014023, GCST90061440, GCST90132223
PLifespan	GCST90014023	23	rs2158067	17	40260865	C	A	-3.61859	4.15241	0.0232596	0	negative	0.000296216	3.28997e-05	C	A	C	0.1089	-1.78336	-1.78336	-2.80235	A	-2.80235	downstream_gene_variant	KAT2A	protein_coding	2	0	2	4085, GCST90014023
PLifespan	GCST90014023	23	rs7406488	17	40635512	G	A	-4.43202	4.04479	0.00146452	1	negative	9.33553e-06	5.23712e-05	G	G	A	0.9269	0.566445	-0.566445		G		intron_variant	ATP6V0A1	protein_coding
PLifespan	GCST90014023	24	rs199525	17	44847834	G	T	3.42998	-4.21007	0.0393386	1	negative	0.000603638	2.55291e-05	T	T	G	0.2249	-0.800146	0.800146		T		intron_variant	WNT3	protein_coding	6	1	5	BCAC2020BC, GCST90014023, PGC2019ALCUSE, PGC2019ASD, PGC2021ALZwoUKBB, PGC2022SCZ
PLifespan	GCST90014023	25	rs601338	19	49206674	A	G	-4.41332	8.57316	0.00156196	1	negative	1.01797e-05	1.00685e-17	A	G	A	0.5	0.21345	0.21345	1.49917	G	1.49917	stop_gained	FUT2	protein_coding	6	0	6	2029, 3675, 3688, 3691, GCST90014023, PGC2019ALCUSE
PLifespan	GCST90014023	25	rs281380	19	49214470	C	T	3.85347	-6.68003	0.010961	0	negative	0.000116454	2.38895e-11	T	C	T	0.6388	0.0463327	0.0463327	0.866648	C	0.866648	downstream_gene_variant	MAMSTR	protein_coding	6	0	6	2029, 3675, 3688, 3691, GCST90014023, PGC2019ALCUSE
PLifespan	GCST90061440	1	rs2476601	1	114377568	A	G	-3.94676	3.55848	0.0165932	1	negative	7.92151e-05	0.000373009	A	G	A	0.1013	1.00253	1.00253	1.16061	G	1.16061	missense_variant	PTPN22	protein_coding	10	2	8	2029, 3685, 3691, 3693, BCAC2020BC, GCST011364, GCST90013410, GCST90014023, GCST90061440, GCST90132223
PLifespan	GCST90061440	2	rs4291493	1	154436920	T	C	-3.66403	3.62784	0.0358683	1	negative	0.000248281	0.000285801	T	T	C	0.7795	-1.4658	1.4658	-1.00217	T	1.00217	intron_variant	IL6R	protein_coding	2	0	2	GCST90014023, GCST90061440
PLifespan	GCST90061440	3	rs10801624	1	197809949	T	C	-3.83639	7.99012	0.022836	1	negative	0.000124856	1.3481e-15	T	C	T	0.1812	-1.01405	-1.01405	0.430004	C	0.430004	intergenic_variant	-	-	3	1	2	2029, GCST90061440, PGC2019MDD
PLifespan	GCST90061440	4	rs35062652	2	198927927	C	T	4.09323	-3.6283	0.011849	1	negative	4.25399e-05	0.000285292	T	C	T	0.513	0.578629	0.578629	-0.0846503	C	-0.0846503	intron_variant	PLCL1	protein_coding
PLifespan	GCST90061440	5	rs6889483	5	172599841	A	G	3.7077	3.32918	0.0321743	1	positive	0.000209148	0.000871034	A									intergenic_variant	-	-
PLifespan	GCST90061440	6	rs74571768	6	26122547	A	G	3.89728	3.82002	0.0192278	0	positive	9.72783e-05	0.000133443	A						0.251373	G	0.251373	intron_variant	HIST1H2BC	protein_coding	2	1	1	3691, GCST90061440
PLifespan	GCST90061440	6	rs1543681	6	26187783	C	A	-3.85906	-4.52013	0.0214801	0	positive	0.000113824	6.18005e-06	A						1.59943	A	-1.59943	downstream_gene_variant	HIST1H4D	protein_coding	4	3	1	GCST008057, GCST010003, GCST90061440, PGC2022SCZ
PLifespan	GCST90061440	6	rs10946808	6	26233387	G	A	4.36988	5.7273	0.00366197	0	positive	1.24316e-05	1.02042e-08	G						-0.545297	A	-0.545297	downstream_gene_variant	HIST1H1D	protein_coding	5	4	1	GCST008057, GCST010003, GCST90011820, GCST90061440, PGC2022SCZ
PLifespan	GCST90061440	6	rs9358919	6	26287862	C	T	-3.71456	-3.33995	0.0315909	0	positive	0.000203558	0.000837922	T						-1.67524	C	-1.67524	upstream_gene_variant	HIST1H4H	protein_coding	3	2	1	4307, GCST90061440, PGC2022SCZ
PLifespan	GCST90061440	6	rs9379844	6	26291527	A	G	5.03568	4.49018	0.000413104	1	positive	4.76156e-07	7.11613e-06	A						-1.00419	G	-1.00419	intergenic_variant	-	-
PLifespan	GCST90061440	7	rs13215804	6	28415572	G	A	-3.53168	-6.68005	0.0493513	0	positive	0.000412932	2.38862e-11	A	A	G	0.361	5.80214	-5.80214		A		upstream_gene_variant	ZSCAN23	protein_coding	3	3	0	GCST90061440, GCST90132223, PGC2022SCZ
PLifespan	GCST90061440	8	rs6917517	6	31082361	T	C	4.07916	3.25363	0.0381297	0	positive	4.51982e-05	0.00113942	T	C	T	0.1268	-3.39082	-3.39082	-0.626115	C	-0.626115	upstream_gene_variant	C6orf15	protein_coding
PLifespan	GCST90061440	9	rs4706746	6	79674176	A	G	-4.01531	3.96167	0.0134465	1	negative	5.93685e-05	7.44276e-05	A	G	A	0.3851	0.276126	0.276126	2.24192	G	2.24192	intron_variant	PHIP	protein_coding	2	0	2	GCST009541, GCST90061440
PLifespan	GCST90061440	10	rs17696736	12	112486818	G	A	-5.40907	8.13052	1.80459e-05	1	negative	6.33542e-08	4.27451e-16	G	A	G	0.4144	1.88123	1.88123		A		intron_variant	NAA25	protein_coding	12	3	9	2029, 3437, 3685, 3691, 3693, 4085, 4266, GCST009541, GCST011364, GCST90011766, GCST90014023, GCST90061440
PLifespan	GCST90061440	10	rs233716	12	113039943	C	T	-3.58445	5.24084	0.0436022	0	negative	0.00033779	1.59844e-07	C	T	C	0.3831	-1.28951	-1.28951	0.698708	T	0.698708	intron_variant	RPH3A	protein_coding	8	2	6	2029, 3685, 4266, BCAC2020BC, GCST011364, GCST90014023, GCST90061440, GCST90132223
PLifespan	GCST90061440	11	rs4899535	14	75255081	T	C	4.22008	-4.17861	0.00661774	1	negative	2.44213e-05	2.93294e-05	C	C	T	0.3025	-0.361826	0.361826	0.529684	C	-0.529684	intron_variant	YLPM1	protein_coding	2	0	2	GCST010003, GCST90061440
PLifespan	GCST90061440	12	rs4803766	19	45371168	A	G	3.56968	-3.4379	0.045179	1	negative	0.000357423	0.000586255	G	G	A	0.4393	-0.472676	0.472676	0.240667	G	-0.240667	intron_variant	PVRL2	protein_coding	2	0	2	GCST90061440, PGC2021ALZwoUKBB
PLifespan	GCST90129435	1	rs1377059	4	82272961	G	A	-3.47578	4.0272	0.0490712	1	negative	0.000509375	5.6444e-05	G	G	A	0.6538	0.486871	-0.486871	0.864448	G	-0.864448	regulatory_region_variant	-	CTCF_binding_site
PLifespan	GCST90129439	1	rs190131909	2	62141531	G	A	-3.84567	3.91227	0.00995196	1	negative	0.000120221	9.14315e-05	G							A		intron_variant	COMMD1	protein_coding
PLifespan	GCST90129439	2	rs1448541	8	59812938	G	A	-4.01972	3.63521	0.0273832	1	negative	5.82667e-05	0.00027776	G	A	G	0.5	0.0647864	0.0647864	-0.154289	A	-0.154289	intron_variant	TOX	protein_coding
PLifespan	GCST90129439	3	rs1832864	10	30294555	G	A	4.18133	4.15136	0.00378742	1	positive	2.89805e-05	3.305e-05	G	A	G	0.4144	-0.0608682	-0.0608682	-0.15838	A	-0.15838	intergenic_variant	-	-
PLifespan	GCST90129442	1	rs62394292	6	25857710	A	G	-3.77447	5.94842	0.0184799	0	negative	0.000160347	2.70748e-09	A	G	A	0.09437	-1.04734	-1.04734	-0.558003	G	-0.558003	intron_variant	SLC17A3	protein_coding	2	0	2	3691, GCST90129442
PLifespan	GCST90129442	1	rs72834630	6	26025186	T	C	-3.95056	3.75355	0.0211683	0	negative	7.79699e-05	0.000174346	T						-0.0659569	C	-0.0659569	downstream_gene_variant	HIST1H3A	protein_coding	3	1	2	3691, GCST90014023, GCST90129442
PLifespan	GCST90129442	2	rs79220007	6	26098474	C	T	-4.26114	4.03974	0.00787325	1	negative	2.03384e-05	5.35107e-05	C							T		downstream_gene_variant	HFE	protein_coding	3	0	3	3691, 4307, GCST90129442
PLifespan	GCST90129442	3	rs7450556	6	26299900	C	T	-3.57208	3.53633	0.0394158	0	negative	0.000354156	0.000405726	C							C		intergenic_variant	-	-
PLifespan	GCST90129442	4	rs6912283	6	43364494	G	A	-3.47958	3.49471	0.0464793	1	negative	0.000502195	0.000474578	G	G	A	0.5546	-0.260838	0.260838	2.1056	G	-2.1056	regulatory_region_variant	-	enhancer	2	1	1	2052, GCST90129442
PLifespan	GCST90129442	5	rs7794705	7	99029384	G	A	4.02158	-3.76768	0.0202264	1	negative	5.78097e-05	0.000164771	A	G	A	0.836	-0.585777	-0.585777	2.61496	G	2.61496	intron_variant	PTCD1	protein_coding
PLifespan	GCST90129442	6	rs9642727	8	32414032	C	A	-3.61216	3.6985	0.0314065	1	negative	0.00030366	0.000216878	C	A	C	0.4696	-0.460659	-0.460659	-0.0694186	A	-0.0694186	intron_variant	NRG1	protein_coding
PLifespan	GCST90129442	7	rs11604462	11	65551648	A	G	-3.67381	7.27761	0.0258618	1	negative	0.000238964	3.39783e-13	A	G	A	0.3418	-1.36264	-1.36264	-0.234911	G	-0.234911	upstream_gene_variant	AP001266.1	pseudogene	5	1	4	1135, 3691, 4266, GCST90013410, GCST90129442
PLifespan	GCST90129442	8	rs9928317	16	72022123	T	G	-3.49602	-3.581	0.0444497	1	positive	0.000472253	0.000342288	G	T	G	0.5186	0.144108	0.144108	-1.13832	T	-1.13832	downstream_gene_variant	RPL39P31	processed_pseudogene
PLifespan	GCST90132223	1	rs11210887	1	44076019	G	A	-3.51923	3.4917	0.0319641	1	negative	0.000432797	0.00047996	G	G	A	0.7063	-0.0309342	0.0309342	-0.488106	G	0.488106	intron_variant	PTPRF	protein_coding	3	0	3	2, GCST90132223, PGC2022SCZ
PLifespan	GCST90132223	2	rs2636002	1	114186964	G	A	-4.39046	15.7949	0.00166985	0	negative	1.1311e-05	3.37446e-56	G	G	A	0.7568	-0.401653	0.401653	-4.13631	G	4.13631	intron_variant	MAGI3	protein_coding	5	0	5	3685, BCAC2020BC, GCST010003, GCST90014023, GCST90132223
PLifespan	GCST90132223	2	rs1230682	1	114293526	G	A	-3.5014	14.0513	0.0334746	0	negative	0.000462826	7.56429e-45	G	G	A	0.6357	1.17725	-1.17725	-0.260616	G	0.260616	intron_variant	PHTF1	protein_coding	5	1	4	3685, GCST011364, GCST90013410, GCST90014023, GCST90132223
PLifespan	GCST90132223	2	rs2476601	1	114377568	A	G	-3.94676	25.7107	0.00877283	0	negative	7.92151e-05	8.8729e-146	A	G	A	0.1013	1.00253	1.00253	1.16061	G	1.16061	missense_variant	PTPN22	protein_coding	10	2	8	2029, 3685, 3691, 3693, BCAC2020BC, GCST011364, GCST90013410, GCST90014023, GCST90061440, GCST90132223
PLifespan	GCST90132223	2	rs7513707	1	114445880	A	G	-4.73204	17.1701	0.000373117	1	negative	2.22274e-06	4.44732e-66	A	G	A	0.1753	-1.08729	-1.08729	0.0591856	G	0.0591856	intron_variant	AP4B1	protein_coding	6	2	4	2029, 3685, BCAC2020BC, GCST90013410, GCST90014023, GCST90132223
PLifespan	GCST90132223	3	rs1064213	2	198950240	G	A	4.2129	-4.47589	0.00335366	1	negative	2.52116e-05	7.60941e-06	A	G	A	0.4803	0.200155	0.200155	-0.0159339	G	-0.0159339	missense_variant	PLCL1	protein_coding	5	4	1	2029, 4266, CMDKP2018AF, GCST90132223, PGC2022SCZ
PLifespan	GCST90132223	4	rs2572350	4	48845646	G	T	-3.45226	-3.85837	0.037916	1	positive	0.000555918	0.000114148	T						-0.0353005	G	-0.0353005	intron_variant	OCIAD1	protein_coding
PLifespan	GCST90132223	5	rs2893820	6	26295686	A	G	4.17807	3.83661	0.00440087	0	positive	2.93993e-05	0.000124745	A						-0.856418	G	-0.856418	intergenic_variant	-	-
PLifespan	GCST90132223	6	rs13215804	6	28415572	G	A	-3.53168	-8.0087	0.0309061	0	positive	0.000412932	1.15926e-15	A	A	G	0.361	5.80214	-5.80214		A		upstream_gene_variant	ZSCAN23	protein_coding	3	3	0	GCST90061440, GCST90132223, PGC2022SCZ
PLifespan	GCST90132223	7	rs9263641	6	31083022	T	C	4.18708	-5.58736	0.00371502	0	negative	2.82564e-05	2.30555e-08	C	C	T	0.1269	-3.42018	3.42018	-0.520549	C	0.520549	upstream_gene_variant	C6orf15	protein_coding	4	0	4	3685, GCST90011816, GCST90014023, GCST90132223
PLifespan	GCST90132223	7	rs9263706	6	31095210	T	C	4.20373	-8.77662	0.00348214	1	negative	2.62546e-05	1.68466e-18	C	C	T	0.06667	-2.37716	2.37716	-0.303142	C	0.303142	intron_variant	PSORS1C1	protein_coding	2	0	2	2030, GCST90132223
PLifespan	GCST90132223	7	rs9266286	6	31328342	T	C	3.51954	-7.85139	0.0319383	0	negative	0.000432302	4.11437e-15	C									upstream_gene_variant	HLA-B	protein_coding	4	2	2	3685, GCST90011816, GCST90014023, GCST90132223
PLifespan	GCST90132223	8	rs6922431	6	31465030	C	T	3.36172	-11.7721	0.047069	0	negative	0.000774583	5.43223e-32	T							T		upstream_gene_variant	MICB	protein_coding	2	0	2	GCST90014023, GCST90132223
PLifespan	GCST90132223	9	rs3819714	6	32804217	A	G	3.63562	-20.5989	0.0232861	0	negative	0.000277311	2.80776e-94	G	A	G	0.675	2.04503	2.04503	-0.208549	A	-0.208549	downstream_gene_variant	PSMB8	protein_coding	5	0	5	3685, 4085, GCST009131, GCST90014023, GCST90132223
PLifespan	GCST90132223	10	rs3818528	6	33661091	G	A	-3.65697	-7.16198	0.0218604	0	positive	0.000255214	7.95188e-13	A	A	G	0.3621	0.49593	-0.49593	-0.438791	A	0.438791	downstream_gene_variant	UQCC2	protein_coding	5	2	3	3437, 4290, 4307, GCST90132223, PGC2022SCZ
PLifespan	GCST90132223	11	rs13437771	7	99071478	G	A	4.08181	3.24225	0.036884	1	positive	4.46871e-05	0.00118591	G	G	A	0.8369	-0.986168	0.986168	2.36	G	-2.36	intron_variant	ZNF789	protein_coding
PLifespan	GCST90132223	12	rs1360589	9	22045317	C	T	3.45031	3.14736	0.0491944	1	positive	0.000559945	0.0016475	C	T	C	0.4288	1.90631	1.90631	0.562212	T	0.562212	upstream_gene_variant	CDKN2B-AS1	antisense
PLifespan	GCST90132223	13	rs11066301	12	112871372	G	A	-5.40516	4.86305	6.47006e-05	1	negative	6.47503e-08	1.15589e-06	G	A	G	0.4122	1.09943	1.09943	1.58502	A	1.58502	intron_variant	PTPN11	protein_coding	4	2	2	2030, BCAC2020BC, GCST009158, GCST90132223
PLifespan	GCST90132223	13	rs233716	12	113039943	C	T	-3.58445	3.8544	0.026842	0	negative	0.00033779	0.000116013	C	T	C	0.3831	-1.28951	-1.28951	0.698708	T	0.698708	intron_variant	RPH3A	protein_coding	8	2	6	2029, 3685, 4266, BCAC2020BC, GCST011364, GCST90014023, GCST90061440, GCST90132223
PLifespan	GCST90132223	14	rs7328200	13	28615133	A	G	4.37994	-4.5775	0.00174098	1	negative	1.18711e-05	4.70562e-06	G	A	G	0.728	-0.449103	-0.449103	-0.0542874	A	-0.0542874	intron_variant	FLT3	protein_coding
PLifespan	GCST90132223	15	rs2010492	19	10803395	A	G	3.3965	4.40655	0.0434189	1	positive	0.00068254	1.05029e-05	A	G	A	0.331	1.00729	1.00729				downstream_gene_variant	ILF3	protein_coding	3	2	1	4039, 4307, GCST90132223
PLifespan	GCST90132223	16	rs4816492	21	35916365	C	T	3.75879	-4.56354	0.0161808	1	negative	0.00017074	5.02992e-06	T	T	C	0.1213	1.30863	-1.30863	0.818032	T	-0.818032	intron_variant	RCAN1	protein_coding
PLifespan	PGC2019ALCUSE	1	rs2039722	6	98314912	G	A	3.67984	4.04473	0.0113573	1	positive	0.000233377	5.23834e-05	G						-0.357827	A	-0.357827	intron_variant,non_coding_transcript_variant	RP11-436D23.1	lincRNA	3	2	1	4311, GCST010003, PGC2019ALCUSE
PLifespan	PGC2019ALCUSE	1	rs4458695	6	98528404	A	G	3.43131	3.69917	0.0257671	0	positive	0.000600671	0.000216304	A	G	A	0.3873	0.597511	0.597511	0.902176	G	0.902176	intron_variant,non_coding_transcript_variant	RP11-436D23.1	lincRNA
PLifespan	PGC2019ALCUSE	2	rs7968682	12	66371880	G	T	3.89314	4.14013	0.0051573	1	positive	9.89567e-05	3.47104e-05	G	T	G	0.4897	1.44731	1.44731	0.811164	T	0.811164	intergenic_variant	-	-	4	1	3	4085, GCST010003, GCST90011766, PGC2019ALCUSE
PLifespan	PGC2019ALCUSE	3	rs8004706	14	58830582	T	C	-3.30878	-3.41214	0.0411867	1	positive	0.00093704	0.000644541	C	C	T	0.0584	-0.722693	0.722693	-0.3635	C	0.3635	intron_variant	ARID4A	protein_coding
PLifespan	PGC2019ALCUSE	4	rs199525	17	44847834	G	T	3.42998	-5.02372	0.0258679	1	negative	0.000603638	5.06788e-07	T	T	G	0.2249	-0.800146	0.800146		T		intron_variant	WNT3	protein_coding	6	1	5	BCAC2020BC, GCST90014023, PGC2019ALCUSE, PGC2019ASD, PGC2021ALZwoUKBB, PGC2022SCZ
PLifespan	PGC2019ALCUSE	5	rs416116	19	45366345	A	G	-4.3234	-3.35915	0.0477193	1	positive	1.53642e-05	0.000781816	G						-0.0363205	G	0.0363205	intron_variant	PVRL2	protein_coding
PLifespan	PGC2019ALCUSE	6	rs601338	19	49206674	A	G	-4.41332	4.87247	0.000615882	1	negative	1.01797e-05	1.10211e-06	A	G	A	0.5	0.21345	0.21345	1.49917	G	1.49917	stop_gained	FUT2	protein_coding	6	0	6	2029, 3675, 3688, 3691, GCST90014023, PGC2019ALCUSE
PLifespan	PGC2019ALCUSE	6	rs281380	19	49214470	C	T	3.85347	-4.13341	0.00602241	0	negative	0.000116454	3.57422e-05	T	C	T	0.6388	0.0463327	0.0463327	0.866648	C	0.866648	downstream_gene_variant	MAMSTR	protein_coding	6	0	6	2029, 3675, 3688, 3691, GCST90014023, PGC2019ALCUSE
PLifespan	PGC2019ASD	1	rs433405	5	113923514	C	T	-3.40346	-3.58901	0.0459782	1	positive	0.000665377	0.000331933	T	T	C	0.202	-0.436107	0.436107	0.845808	T	-0.845808	intron_variant,non_coding_transcript_variant	RP11-492A10.1	antisense	2	1	1	3691, PGC2019ASD
PLifespan	PGC2019ASD	2	rs2005309	8	10652170	T	C	-3.38446	-3.55058	0.0483303	1	positive	0.000713195	0.000384386	C						1.65824	C	-1.65824	intron_variant	PINX1	protein_coding
PLifespan	PGC2019ASD	3	rs199525	17	44847834	G	T	3.42998	3.99534	0.0428573	1	positive	0.000603638	6.46019e-05	G	T	G	0.2249	-0.800146	-0.800146		T		intron_variant	WNT3	protein_coding	6	1	5	BCAC2020BC, GCST90014023, PGC2019ALCUSE, PGC2019ASD, PGC2021ALZwoUKBB, PGC2022SCZ
PLifespan	PGC2019MDD	1	rs2815757	1	72764289	C	T	3.38902	-5.23202	0.0318639	1	negative	0.000701439	1.67669e-07	T	C	T	0.7997	-0.504687	-0.504687		C		upstream_gene_variant	RPL31P12	processed_pseudogene
PLifespan	PGC2019MDD	2	rs10801624	1	197809949	T	C	-3.83639	-4.0448	0.0101233	1	positive	0.000124856	5.23674e-05	C	C	T	0.1812	-1.01405	1.01405	0.430004	C	-0.430004	intergenic_variant	-	-	3	1	2	2029, GCST90061440, PGC2019MDD
PLifespan	PGC2019MDD	3	rs12614708	2	22568238	A	C	-3.19484	4.30988	0.0477727	1	negative	0.0013991	1.63345e-05	A	C	A	0.3883	-0.181499	-0.181499	0.448947	C	0.448947	intron_variant,non_coding_transcript_variant	AC068490.2	lincRNA
PLifespan	PGC2019MDD	4	rs2298967	4	3185747	C	T	4.43402	-3.42754	0.0292206	0	negative	9.24939e-06	0.000609081	T	T	C	0.315	1.15272	-1.15272	0.455134	T	-0.455134	intron_variant	HTT	protein_coding
PLifespan	PGC2019MDD	4	rs363092	4	3196029	A	C	4.86236	-4.1941	0.00257179	1	negative	1.15995e-06	2.73958e-05	C	A	C	0.5869	-0.841237	-0.841237	-0.446972	A	-0.446972	intron_variant	HTT	protein_coding
PLifespan	PGC2019MDD	4	rs3095073	4	3263138	A	G	3.76945	-3.29433	0.0417646	0	negative	0.000163609	0.000986568	G	A	G	0.6097	-1.64957	-1.64957	-0.69825	A	-0.69825	downstream_gene_variant	MSANTD1	protein_coding	2	0	2	3688, PGC2019MDD
PLifespan	PGC2019MDD	5	rs1058412	4	15513147	T	C	-3.25555	3.89522	0.0422391	1	negative	0.00113172	9.81109e-05	T	C	T	0.4067	1.14001	1.14001	1.31956	C	1.31956	intron_variant	CC2D2A	protein_coding
PLifespan	PGC2019MDD	6	rs1992455	4	47129955	A	G	3.479	-3.43868	0.0283782	1	negative	0.000503281	0.000584566	G						1.8588	G	-1.8588	intron_variant	GABRB1	protein_coding
PLifespan	PGC2019MDD	7	rs6846081	4	140928557	A	C	3.29238	-3.39072	0.0390733	1	negative	0.000993429	0.000697092	C	C	A	0.3773	2.79072	-2.79072	0.976542	C	-0.976542	intron_variant	MAML3	protein_coding
PLifespan	PGC2019MDD	8	rs256496	5	67656656	T	C	-3.73347	3.42073	0.0297345	1	negative	0.000188858	0.000624541	T						0.153825	T	-0.153825	intergenic_variant	-	-
PLifespan	PGC2019MDD	9	rs7458242	7	114184098	G	A	3.56642	-3.48131	0.0251455	1	negative	0.000361892	0.00049896	A	A	G	0.4131	-3.39209	3.39209	-0.308261	A	0.308261	intron_variant	FOXP2	protein_coding
PLifespan	PGC2019MDD	10	rs13268621	8	59811724	T	G	-4.02455	3.44656	0.0277805	1	negative	5.70844e-05	0.000567773	T	G	T	0.4995	-0.050784	-0.050784	-0.152596	G	-0.152596	intron_variant	TOX	protein_coding
PLifespan	PGC2019MDD	11	rs80168774	8	114588446	G	T	-3.48478	3.37587	0.033674	1	negative	0.000492534	0.000735819	G							T		intergenic_variant	-	-
PLifespan	PGC2019MDD	12	rs2270431	14	75270635	T	C	3.76609	-3.37459	0.0337872	1	negative	0.000165826	0.00073926	C	C	T	0.3114	-0.84785	0.84785	0.219017	C	-0.219017	intron_variant	YLPM1	protein_coding
PLifespan	PGC2019MDD	13	rs6493274	15	47676489	C	A	-3.20223	4.20626	0.0470607	1	negative	0.00136367	2.59628e-05	C	C	A	0.798	0.13113	-0.13113	-0.54676	C	0.54676	intron_variant,non_coding_transcript_variant	CTD-2050N2.1	antisense	2	0	2	2, PGC2019MDD
PLifespan	PGC2019MDD	14	rs8096225	18	36921851	A	C	3.25977	-3.9454	0.0418758	1	negative	0.00111501	7.96657e-05	C	C	A	0.3044	-0.265799	0.265799	-0.666385	C	0.666385	intron_variant,non_coding_transcript_variant	LINC00669	lincRNA
PLifespan	PGC2019PTSD	1	rs13259581	8	90340382	C	T	3.88	-3.78518	0.022593	1	negative	0.000104455	0.000153595	T	T	C	0.334	-2.38451	2.38451	0.59337	T	-0.59337	intergenic_variant	-	-
PLifespan	PGC2021ALZwoUKBB	1	rs1590496	1	190641200	T	C	3.37647	3.05211	0.0452681	1	positive	0.000734214	0.00227238	T	C	T	0.4571	-0.326497	-0.326497	0.491438	C	0.491438	intron_variant,non_coding_transcript_variant	RP11-463J7.2	lincRNA
PLifespan	PGC2021ALZwoUKBB	2	rs6541247	1	231104225	T	C	3.71225	3.29017	0.0211698	1	positive	0.000205422	0.00100126	T	T	C	0.6869	-1.0973	1.0973	-1.56162	T	1.56162	intron_variant	TTC13	protein_coding
PLifespan	PGC2021ALZwoUKBB	3	rs2381553	2	144445980	G	A	3.28923	3.43986	0.0333389	1	positive	0.00100463	0.000582023	G	A	G	0.3912	-0.293917	-0.293917	0.775596	A	0.775596	intron_variant	ARHGAP15	protein_coding
PLifespan	PGC2021ALZwoUKBB	4	rs7622481	3	24351871	T	C	-3.65297	-3.04058	0.0468197	1	positive	0.000259221	0.00236121	C	T	C	0.7366	-0.225237	-0.225237	-0.525015	T	-0.525015	intron_variant	THRB	protein_coding
PLifespan	PGC2021ALZwoUKBB	5	rs10033665	4	66200389	C	A	3.38614	3.15085	0.0338705	1	positive	0.000708832	0.00162795	C							A		intron_variant	EPHA5	protein_coding
PLifespan	PGC2021ALZwoUKBB	6	rs660895	6	32577380	G	A	-3.22578	-5.19007	0.0400502	1	positive	0.00125632	2.10217e-07	A							A		intergenic_variant	-	-	2	1	1	4311, PGC2021ALZwoUKBB
PLifespan	PGC2021ALZwoUKBB	7	rs112563428	6	34800435	T	C	-3.77809	-3.71216	0.00745329	1	positive	0.000158035	0.000205502	C						0.773239	C	-0.773239	intron_variant	UHRF1BP1	protein_coding	6	4	2	2052, 3691, 4266, 4267, GCST011364, PGC2021ALZwoUKBB
PLifespan	PGC2021ALZwoUKBB	8	rs10271582	7	99121950	G	A	4.09495	3.66104	0.00588009	1	positive	4.22257e-05	0.000251192	G	G	A	0.8372	-0.989599	0.989599		G		intron_variant	ZKSCAN5	protein_coding
PLifespan	PGC2021ALZwoUKBB	9	rs4841254	8	9791143	G	A	-3.32175	-3.29993	0.0304295	1	positive	0.000894549	0.000967102	A	G	A	0.6479	-0.297897	-0.297897	0.837334	G	0.837334	upstream_gene_variant	snoU13	snoRNA
PLifespan	PGC2021ALZwoUKBB	10	rs11780834	8	27419603	G	A	4.75224	3.2631	0.0232649	0	positive	2.01178e-06	0.00110198	G	A	G	0.1856	0.720287	0.720287	-0.1503	A	-0.1503	intron_variant,non_coding_transcript_variant	GULOP	unitary_pseudogene
PLifespan	PGC2021ALZwoUKBB	10	rs10088244	8	27451606	T	C	3.6906	3.56462	0.00987497	1	positive	0.000223729	0.000364387	T	C	T	0.2765	-0.389714	-0.389714	-0.359364	C	-0.359364	downstream_gene_variant	CLU	protein_coding	3	1	2	BCAC2020BC, PGC2021ALZwoUKBB, PGC2022SCZ
PLifespan	PGC2021ALZwoUKBB	11	rs10773111	12	125332955	T	C	3.98954	4.49402	0.00375241	1	positive	6.62011e-05	6.98898e-06	T						1.34945	C	1.34945	intron_variant	SCARB1	protein_coding	4	1	3	3688, 3693, GCST011364, PGC2021ALZwoUKBB
PLifespan	PGC2021ALZwoUKBB	12	rs199525	17	44847834	G	T	3.42998	-4.81754	0.021996	1	negative	0.000603638	1.45337e-06	T	T	G	0.2249	-0.800146	0.800146		T		intron_variant	WNT3	protein_coding	6	1	5	BCAC2020BC, GCST90014023, PGC2019ALCUSE, PGC2019ASD, PGC2021ALZwoUKBB, PGC2022SCZ
PLifespan	PGC2021ALZwoUKBB	13	rs10402271	19	45329214	G	T	-3.53237	24.4712	0.0161062	1	negative	0.000411848	2.99689e-132	G	G	T	0.684	1.19329	-1.19329	-1.86164	G	1.86164	downstream_gene_variant	BCAM	protein_coding	3	0	3	3688, GCST011364, PGC2021ALZwoUKBB
PLifespan	PGC2021ALZwoUKBB	13	rs510297	19	45370673	C	A	-4.4937	13.984	0.000601282	0	negative	6.99971e-06	1.95203e-44	C	C	A	0.626	-0.401264	0.401264	-1.11407	C	1.11407	intron_variant	PVRL2	protein_coding	2	0	2	3688, PGC2021ALZwoUKBB
PLifespan	PGC2021ALZwoUKBB	13	rs4803766	19	45371168	A	G	3.56968	-5.65304	0.0143907	1	negative	0.000357423	1.57635e-08	G	G	A	0.4393	-0.472676	0.472676	0.240667	G	-0.240667	intron_variant	PVRL2	protein_coding	2	0	2	GCST90061440, PGC2021ALZwoUKBB
PLifespan	PGC2021ALZwoUKBB	13	rs6859	19	45382034	A	G	-6.7176	27.9188	1.5818e-08	1	negative	1.84746e-11	1.57698e-171	A	G	A	0.4214	0.145317	0.145317	0.239592	G	0.239592	intron_variant	PVRL2	protein_coding	5	1	4	2052, 3688, 3693, GCST011364, PGC2021ALZwoUKBB
PLifespan	PGC2021ALZwoUKBB	13	rs157580	19	45395266	G	A	6.38931	-33.9658	2.55913e-08	0	negative	1.66635e-10	7.13862e-253	A	A	G	0.387	0.527066	-0.527066				downstream_gene_variant	PVRL2	protein_coding	6	2	4	2052, 3688, 3693, GCST010003, GCST011364, PGC2021ALZwoUKBB
PLifespan	PGC2021ALZwoUKBB	13	rs405509	19	45408836	T	G	-6.48177	30.6501	1.5818e-08	1	negative	9.06539e-11	2.63418e-206	T	G	T	0.4629	-0.403089	-0.403089				upstream_gene_variant	APOE	protein_coding	4	0	4	3688, 3693, GCST011364, PGC2021ALZwoUKBB
PLifespan	PGC2021ALZwoUKBB	13	rs439401	19	45414451	T	C	5.20911	-31.8831	2.14184e-05	0	negative	1.89752e-07	4.58399e-223	C	C	T	0.3435	-0.0112894	0.0112894	-0.372413	C	0.372413	downstream_gene_variant	APOE	protein_coding	3	1	2	2052, 3688, PGC2021ALZwoUKBB
PLifespan	PGC2021ALZwoUKBB	14	rs5167	19	45448465	G	T	-3.41782	13.8939	0.0227551	1	negative	0.00063125	6.89611e-44	G						0.0210878	G	-0.0210878	upstream_gene_variant	APOC2	protein_coding
PLifespan	PGC2021ALZwoUKBB	15	rs12721076	19	45450252	C	T	3.23374	-5.48707	0.0392139	1	negative	0.0012218	4.08643e-08	T	T	C	0.1418	0.544971	-0.544971	-0.524285	T	0.524285	intron_variant	APOC2	protein_coding
PLifespan	PGC2021ALZwoUKBB	16	rs570794	19	49207651	C	T	-4.26568	4.08143	0.00142929	1	negative	1.99294e-05	4.47594e-05	C	C	T	0.4726	-0.304649	0.304649	-2.01485	C	2.01485	intron_variant	FUT2	protein_coding
PLifespan	PGC2022SCZ	1	rs11210887	1	44076019	G	A	-3.51923	5.15987	0.0211349	1	negative	0.000432797	2.47127e-07	G	G	A	0.7063	-0.0309342	0.0309342	-0.488106	G	0.488106	intron_variant	PTPRF	protein_coding	3	0	3	2, GCST90132223, PGC2022SCZ
PLifespan	PGC2022SCZ	2	rs10189857	2	60713235	G	A	-3.98461	-3.6867	0.00585325	1	positive	6.75917e-05	0.000227179	A	A	G	0.439	0.995355	-0.995355	0.0804424	A	-0.0804424	intron_variant	BCL11A	protein_coding	4	1	3	3688, 3693, GCST011364, PGC2022SCZ
PLifespan	PGC2022SCZ	3	rs28768119	2	73583822	T	C	-3.37781	3.59047	0.0310906	1	negative	0.000730654	0.000330087	T	C	T	0.311	0.0488491	0.0488491	-2.09934	C	-2.09934	intergenic_variant	-	-
PLifespan	PGC2022SCZ	4	rs67562337	2	77717113	T	C	3.26245	3.42976	0.0413139	1	positive	0.00110454	0.000604114	T	C	T	0.2484	-0.0941967	-0.0941967	0.973065	C	0.973065	intron_variant	LRRTM4	protein_coding
PLifespan	PGC2022SCZ	5	rs4850425	2	198152786	T	C	-3.20051	-4.1527	0.0475703	0	positive	0.00137183	3.28569e-05	C	C	T	0.3834	-0.212441	0.212441	0.0733816	C	-0.0733816	intron_variant	ANKRD44	protein_coding
PLifespan	PGC2022SCZ	5	rs1064213	2	198950240	G	A	4.2129	4.04701	0.00202467	1	positive	2.52116e-05	5.18754e-05	G	G	A	0.4803	0.200155	-0.200155	-0.0159339	G	0.0159339	missense_variant	PLCL1	protein_coding	5	4	1	2029, 4266, CMDKP2018AF, GCST90132223, PGC2022SCZ
PLifespan	PGC2022SCZ	6	rs55901919	2	212289451	T	C	-3.55026	-3.70134	0.0192897	1	positive	0.000384846	0.000214463	C	T	C	0.7283	-1.76027	-1.76027	-0.418591	T	-0.418591	intron_variant	ERBB4	protein_coding
PLifespan	PGC2022SCZ	7	rs10013053	4	105400344	C	T	-3.64307	3.44803	0.0146216	1	negative	0.000269405	0.000564692	C	T	C	0.3947	0.544667	0.544667	0.546696	T	0.546696	intron_variant	CXXC4	protein_coding
PLifespan	PGC2022SCZ	8	rs462783	5	137872116	G	A	3.27826	-4.69014	0.0397704	1	negative	0.0010445	2.7302e-06	A	G	A	0.6061	0.804744	0.804744	-0.259241	G	-0.259241	intron_variant	ETF1	protein_coding
PLifespan	PGC2022SCZ	9	rs56692296	5	140030741	A	G	-3.28218	3.32483	0.0393865	1	negative	0.00103008	0.000884714	A	G	A	0.211	-0.349521	-0.349521		G		upstream_gene_variant	NDUFA2	protein_coding
PLifespan	PGC2022SCZ	10	rs2544576	5	172599499	G	A	3.8182	3.20625	0.0288321	1	positive	0.00013443	0.00134477	G	A	G	0.3894	-0.349456	-0.349456	-2.31922	A	-2.31922	regulatory_region_variant	-	CTCF_binding_site	2	1	1	CMDKP2018AF, PGC2022SCZ
PLifespan	PGC2022SCZ	11	rs1543681	6	26187783	C	A	-3.85906	-3.62443	0.00729571	0	positive	0.000113824	0.000289601	A						1.59943	A	-1.59943	downstream_gene_variant	HIST1H4D	protein_coding	4	3	1	GCST008057, GCST010003, GCST90061440, PGC2022SCZ
PLifespan	PGC2022SCZ	11	rs10946808	6	26233387	G	A	4.36988	5.0549	0.0010867	0	positive	1.24316e-05	4.30617e-07	G						-0.545297	A	-0.545297	downstream_gene_variant	HIST1H1D	protein_coding	5	4	1	GCST008057, GCST010003, GCST90011820, GCST90061440, PGC2022SCZ
PLifespan	PGC2022SCZ	11	rs9358919	6	26287862	C	T	-3.71456	-4.28179	0.0116699	0	positive	0.000203558	1.85396e-05	T						-1.67524	C	-1.67524	upstream_gene_variant	HIST1H4H	protein_coding	3	2	1	4307, GCST90061440, PGC2022SCZ
PLifespan	PGC2022SCZ	11	rs9379842	6	26289310	C	T	5.06592	4.87104	4.99677e-05	1	positive	4.06437e-07	1.11012e-06	C						-1.00402	T	-1.00402	upstream_gene_variant	HIST1H4H	protein_coding	3	1	2	3691, 4307, PGC2022SCZ
PLifespan	PGC2022SCZ	12	rs13215804	6	28415572	G	A	-3.53168	-6.42238	0.0203647	0	positive	0.000412932	1.34163e-10	A	A	G	0.361	5.80214	-5.80214		A		upstream_gene_variant	ZSCAN23	protein_coding	3	3	0	GCST90061440, GCST90132223, PGC2022SCZ
PLifespan	PGC2022SCZ	13	rs3818528	6	33661091	G	A	-3.65697	-4.75149	0.0139763	0	positive	0.000255214	2.01926e-06	A	A	G	0.3621	0.49593	-0.49593	-0.438791	A	0.438791	downstream_gene_variant	UQCC2	protein_coding	5	2	3	3437, 4290, 4307, GCST90132223, PGC2022SCZ
PLifespan	PGC2022SCZ	14	rs2764264	6	108934461	C	T	3.39966	3.24649	0.0316239	1	positive	0.000674699	0.00116839	C	C	T	0.6989	0.335114	-0.335114	0.124274	C	-0.124274	intron_variant	FOXO3	protein_coding
PLifespan	PGC2022SCZ	15	rs11780471	8	27344719	A	G	4.32975	-4.07476	0.00135911	0	negative	1.49279e-05	4.60625e-05	G	G	A	0.06526	1.39435	-1.39435	0.0445781	G	-0.0445781	upstream_gene_variant	EPHX2	protein_coding
PLifespan	PGC2022SCZ	15	rs11776293	8	27418429	T	C	4.85891	-4.77009	0.000127096	0	negative	1.18037e-06	1.84143e-06	C	C	T	0.1854	0.727704	-0.727704	-0.106211	C	0.106211	intron_variant,non_coding_transcript_variant	GULOP	unitary_pseudogene	2	0	2	BCAC2020BC, PGC2022SCZ
PLifespan	PGC2022SCZ	15	rs2741348	8	27420782	T	G	3.19456	-3.47026	0.0482053	0	negative	0.00140042	0.00051996	G	T	G	0.5844	0.0948993	0.0948993	0.503563	T	0.503563	intron_variant,non_coding_transcript_variant	GULOP	unitary_pseudogene
PLifespan	PGC2022SCZ	15	rs6558008	8	27438306	C	A	4.96785	-5.11428	7.57633e-05	1	negative	6.76991e-07	3.14945e-07	A	A	C	0.239	0.838258	-0.838258	-0.441054	A	0.441054	intron_variant,non_coding_transcript_variant	GULOP	unitary_pseudogene
PLifespan	PGC2022SCZ	15	rs10088244	8	27451606	T	C	3.6906	-4.23936	0.0126211	0	negative	0.000223729	2.24156e-05	C	C	T	0.2765	-0.389714	0.389714	-0.359364	C	0.359364	downstream_gene_variant	CLU	protein_coding	3	1	2	BCAC2020BC, PGC2021ALZwoUKBB, PGC2022SCZ
PLifespan	PGC2022SCZ	16	rs1330816	9	85093919	T	C	-3.35744	3.43019	0.0326946	1	negative	0.000786689	0.000603163	T	C	T	0.2019	0.318724	0.318724	-0.614764	C	-0.614764	intergenic_variant	-	-
PLifespan	PGC2022SCZ	17	rs11191002	10	103179306	T	C	3.46285	-3.08759	0.040857	1	negative	0.000534477	0.00201785	C	C	T	0.1786	0.730566	-0.730566	2.40588	C	-2.40588	intron_variant	BTRC	protein_coding
PLifespan	PGC2022SCZ	18	rs2276265	11	134047243	C	T	-4.10262	-3.54013	0.00972711	1	positive	4.08495e-05	0.000399924	T						1.01061	C	1.01061	upstream_gene_variant	RP11-700F16.3	antisense
PLifespan	PGC2022SCZ	19	rs52824916	12	49993678	T	C	3.91032	-3.14585	0.0345358	1	negative	9.21747e-05	0.00165603	C	C	T	0.0784	-1.18616	1.18616	0.868585	C	-0.868585	missense_variant	FAM186B	protein_coding
PLifespan	PGC2022SCZ	20	rs942345	13	38441362	T	C	-3.60955	-3.06889	0.0432321	1	positive	0.000306731	0.00214853	C	T	C	0.659	0.349025	0.349025	-0.891949	T	-0.891949	intron_variant	TRPC4	protein_coding
PLifespan	PGC2022SCZ	21	rs4393467	13	41955858	A	G	3.40449	-3.66237	0.0289773	1	negative	0.000662875	0.000249893	G	A	G	0.9294	0.360013	0.360013		A		downstream_gene_variant	NAA16	protein_coding	2	0	2	3691, PGC2022SCZ
PLifespan	PGC2022SCZ	22	rs4261436	14	33299482	T	C	3.33413	-4.32732	0.0347343	1	negative	0.000855675	1.50935e-05	C	T	C	0.5394	0.405573	0.405573	0.527044	T	0.527044	3_prime_UTR_variant	AKAP6	protein_coding	2	0	2	2, PGC2022SCZ
PLifespan	PGC2022SCZ	23	rs722599	14	75327443	C	T	4.22545	-3.46224	0.0127094	1	negative	2.38468e-05	0.000535703	T	T	C	0.3854	-1.2307	1.2307	-0.196553	T	0.196553	intron_variant	PROX2	protein_coding
PLifespan	PGC2022SCZ	24	rs2439843	15	43846036	G	A	3.44205	-4.78183	0.0262213	1	negative	0.000577315	1.7371e-06	A							G		intron_variant	PPIP5K1	protein_coding
PLifespan	PGC2022SCZ	25	rs964285	15	59170964	A	G	3.17988	-3.4846	0.0497679	1	negative	0.00147335	0.000492865	G	A	G	0.6779	-1.74885	-1.74885	0.694646	A	0.694646	downstream_gene_variant	SLTM	protein_coding
PLifespan	PGC2022SCZ	26	rs1964678	15	78754000	A	G	6.26529	-4.06042	0.00143341	0	negative	3.72135e-10	4.89854e-05	G						0.000462689	A	0.000462689	intron_variant	IREB2	protein_coding
PLifespan	PGC2022SCZ	26	rs72738736	15	78765122	T	G	-8.5613	3.50855	0.0108836	0	negative	1.11605e-17	0.000450548	T	G	T	0.3266	-1.3158	-1.3158	1.38138	G	1.38138	intron_variant	IREB2	protein_coding
PLifespan	PGC2022SCZ	26	rs7174348	15	78792439	A	G	4.91716	-5.41617	9.66402e-05	0	negative	8.78087e-07	6.08907e-08	G	G	A	0.2185	0.602705	-0.602705	0.171549	G	-0.171549	3_prime_UTR_variant	IREB2	protein_coding
PLifespan	PGC2022SCZ	26	rs2456020	15	78868398	T	C	6.48345	-6.27756	4.41902e-08	1	negative	8.96485e-11	3.43922e-10	C	T	C	0.7753	-1.05724	-1.05724	-0.59207	T	-0.59207	intron_variant	CHRNA5	protein_coding
PLifespan	PGC2022SCZ	26	rs12914385	15	78898723	T	C	-8.56718	4.36115	0.000423153	0	negative	1.06051e-17	1.29381e-05	T	C	T	0.3782	-0.268545	-0.268545	0.636924	C	0.636924	intron_variant	CHRNA3	protein_coding
PLifespan	PGC2022SCZ	26	rs11072768	15	78929478	T	G	5.29192	-5.18353	1.47986e-05	0	negative	1.21041e-07	2.17724e-07	G	T	G	0.8097	-0.363881	-0.363881	-0.537781	T	-0.537781	intron_variant	CHRNB4	protein_coding	2	0	2	GCST90011812, PGC2022SCZ
PLifespan	PGC2022SCZ	26	rs12594247	15	78946633	T	C	3.35268	-5.12919	0.0330898	0	negative	0.000800338	2.90998e-07	C	C	T	0.1479	0.743638	-0.743638	-0.188653	C	0.188653	intergenic_variant	-	-	2	0	2	3691, PGC2022SCZ
PLifespan	PGC2022SCZ	26	rs4886580	15	78969385	G	T	-4.0195	3.19618	0.0297495	0	negative	5.83208e-05	0.00139258	G	T	G	0.4089	0.459938	0.459938	1.01638	T	1.01638	intergenic_variant	-	-	3	1	2	GCST011364, GCST90011812, PGC2022SCZ
PLifespan	PGC2022SCZ	27	rs7497418	15	91407994	G	A	3.87795	5.01794	0.00683747	1	positive	0.000105339	5.22288e-07	G	A	G	0.4116	0.900171	0.900171	-0.282665	A	-0.282665	upstream_gene_variant	FURIN	protein_coding	5	1	4	3688, 3691, 3693, GCST011364, PGC2022SCZ
PLifespan	PGC2022SCZ	28	rs199525	17	44847834	G	T	3.42998	-4.08375	0.0270668	1	negative	0.000603638	4.43141e-05	T	T	G	0.2249	-0.800146	0.800146		T		intron_variant	WNT3	protein_coding	6	1	5	BCAC2020BC, GCST90014023, PGC2019ALCUSE, PGC2019ASD, PGC2021ALZwoUKBB, PGC2022SCZ
PLifespan	PGC2022SCZ	29	rs485186	19	49207206	G	A	-4.25372	3.78097	0.00414331	1	negative	2.10252e-05	0.000156216	G	G	A	0.4687	-0.177486	0.177486	-1.9668	G	1.9668	synonymous_variant	FUT2	protein_coding
PLifespan	PGC2022SCZ	30	rs5762549	22	28693496	C	T	-3.86723	3.2552	0.0248182	1	negative	0.000110076	0.00113314	C	T	C	0.161	-0.0250828	-0.0250828		T		intron_variant	TTC28	protein_coding	2	0	2	3691, PGC2022SCZ
PLifespan	PGC2022SCZ	30	rs5762774	22	29149796	A	G	-3.83049	3.08465	0.0412313	0	negative	0.000127889	0.00203791	A	G	A	0.1416	-0.983993	-0.983993	-0.0806852	G	-0.0806852	intron_variant	HSCB	protein_coding
PLifespan	PGC2022SCZ	30	rs12628211	22	29239250	C	T	-3.34669	3.16005	0.0415022	0	negative	0.000817816	0.00157743	C						1.20866	C	-1.20866	downstream_gene_variant	CTA-292E10.6	antisense	2	0	2	3691, PGC2022SCZ

### Sheet: Table S5
S5. FUMA GENE2FUNC analysis for pleiotropies with longevity
Positional gene sets (MsigDB c1) for negative pleiotropies with longevity (FUMA GENE2FUNC analysis)
GeneSet	N	n	P-value	adjusted P	genes
chr1p13	119	12	6.43e-07	0.000193	CELSR2, PSRC1, SORT1, GPR61, GNAI3, MAGI3, PHTF1, RSBN1, PTPN22, AP4B1-AS1, AP4B1, DCLRE1B
chr6p22	126	11	7.76e-06	0.00116	LRRC16A, SCGN, SLC17A1, SLC17A3, HIST1H3A, HIST1H3B, HIST1H3C, HFE, HIST1H2BC, HIST1H2AC, HIST1H2BE, HIST1H3D, HIST1H2BF, HIST1H2BG, HIST1H3E, HIST1H1D, HIST1H3F, HIST1H3G, HIST1H2BI, BTN3A2, HIST1H3H, HIST1H3I, HIST1H3J, ZSCAN23
chr7p15	52	6	0.000206	0.0177	SKAP2, HOXA-AS3, HOXA6, HOXA7, HOXA13, HOTTIP
chr6q25	75	7	0.000236	0.0177	PLEKHG1, CCDC170, SYNE1, IGF2R, SLC22A1, SLC22A2, SLC22A3
chr15q25	84	7	0.000475	0.0285	IREB2, HYKK, PSMA4, CHRNA5, CHRNA3, CHRNB4, ALPK3
chr17q21	241	12	0.000693	0.0346	DHX58, KAT2A, RAB5C, STAT3, ATP6V0A1, NAGLU, TUBG2, NMT1, ATP5G1, UBE2Z, SNF8, IGF2BP1
Wikipathways significant gene sets (adjusted P < 0.05) for negative pleiotropies with longevity (FUMA GENE2FUNC analysis)
GeneSet	N	n	P-value	adjusted P	genes
WP_CHOLESTEROL_METABOLISM	60	9	5.68e-07	0.000417	SORT1, LPA, LPL, SCARB1, CETP, NPC1, APOE, APOC1, APOC2
WP_METABOLIC_PATHWAY_OF_LDL_HDL_AND_TG_INCLUDING_DISEASES	16	5	4.45e-06	0.0013	LPL, SCARB1, CETP, APOE, APOC2
WP_STATIN_INHIBITION_OF_CHOLESTEROL_PRODUCTION	28	6	5.32e-06	0.0013	LPL, SCARB1, CETP, APOE, APOC1, APOC2
WP_IL6_SIGNALING_PATHWAY	31	6	9.98e-06	0.00183	IL6R, AGT, GAB1, RAC1, PTPN11, STAT3
WP_LIPID_PARTICLES_COMPOSITION	10	4	1.41e-05	0.00207	LPL, CETP, APOE, APOC2
WP_NICOTINE_EFFECT_ON_CHROMAFFIN_CELLS	4	3	1.76e-05	0.00215	CACNA1C, CHRNA3, CHRNB4
WP_MICRORNAS_IN_CARDIOMYOCYTE_HYPERTROPHY	74	8	2.93e-05	0.00297	NPPB, AGT, PIK3CB, RAC1, HDAC9, NRG1, STAT3, RCAN1
WP_FAMILIAL_HYPERLIPIDEMIA_TYPE_3	12	4	3.24e-05	0.00297	LPL, SCARB1, CETP, APOE
WP_NEURAL_CREST_CELL_MIGRATION_IN_CANCER	35	5	0.000256	0.0208	SORT1, EPHB1, PIK3CB, RAC1, STAT3
WP_CARDIAC_HYPERTROPHIC_RESPONSE	41	5	0.000545	0.0363	MAP3K1, RAC1, HDAC9, NRG1, NFATC2
WP_INTERFERON_TYPE_I_SIGNALING_PATHWAYS	41	5	0.000545	0.0363	MAP3K1, RAC1, RPS6KA4, PTPN11, STAT3
WP_HEPATITIS_C_AND_HEPATOCELLULAR_CARCINOMA	42	5	0.00061	0.0373	IL6R, RAC1, PTPN11, HNF1A, STAT3
WP_MET_IN_TYPE_1_PAPILLARY_RENAL_CELL_CARCINOMA	45	5	0.000842	0.0446	PIK3CB, GAB1, RAC1, PTPN11, STAT3
WP_INSULIN_SIGNALING	120	8	0.000851	0.0446	PTPRF, PIK3CB, GAB1, MAP3K1, RAC1, RPS6KA4, PTPN11, STXBP4
Positional gene sets (MsigDB c1) for positive pleiotropies with longevity (FUMA GENE2FUNC analysis)
GeneSet	N	n	P-value	adjusted P	genes
chr6p22	126	8	4.77e-07	0.000143	SLC17A3, HIST1H3A, HIST1H3B, HIST1H3C, HIST1H1T, HIST1H2BC, HIST1H2AC, HIST1H2BE, HIST1H3D, HIST1H2BF, HIST1H2BG, HIST1H3E, HIST1H1D, HIST1H3F, HIST1H3G, HIST1H2BI, HIST1H3H, HIST1H3I, HIST1H3J, ZSCAN23, GPX6
GO cellular components (MsigDB c5) for positive pleiotropies with longevity (FUMA GENE2FUNC analysis)
GeneSet	N	n	P-value	adjusted P	genes
GOCC_DNA_PACKAGING_COMPLEX	98	7	1.16e-06	0.00117	HIST2H4A, HIST2H4B, HIST1H3A, HIST1H4A, HIST1H4B, HIST1H3B, HIST1H3C, HIST1H4C, HIST1H1T, HIST1H2BC, HIST1H2AC, HIST1H2BE, HIST1H4D, HIST1H3D, HIST1H2BF, HIST1H4E, HIST1H2BG, HIST1H3E, HIST1H1D, HIST1H4F, HIST1H3F, HIST1H3G, HIST1H2BI, HIST1H4H, HIST1H4I, HIST1H3H, HIST1H4J, HIST1H4K, HIST1H3I, HIST1H4L, HIST1H3J, NCAPD3, HIST4H4
GOCC_NUCLEOSOME	72	6	2.83e-06	0.00143	HIST2H4A, HIST2H4B, HIST1H3A, HIST1H4A, HIST1H4B, HIST1H3B, HIST1H3C, HIST1H4C, HIST1H1T, HIST1H2BC, HIST1H2AC, HIST1H2BE, HIST1H4D, HIST1H3D, HIST1H2BF, HIST1H4E, HIST1H2BG, HIST1H3E, HIST1H1D, HIST1H4F, HIST1H3F, HIST1H3G, HIST1H2BI, HIST1H4H, HIST1H4I, HIST1H3H, HIST1H4J, HIST1H4K, HIST1H3I, HIST1H4L, HIST1H3J, HIST4H4
GOCC_PROTEIN_LIPID_COMPLEX	33	4	3.16e-05	0.0106	LPA, CLU, APOE, APOC1
GOCC_CHROMOSOME	1446	20	0.000107	0.0269	DCLRE1B, HIST2H4A, HIST2H4B, BCL11A, THRB, TRAIP, RGS12, HIST1H3A, HIST1H4A, HIST1H4B, HIST1H3B, HIST1H3C, HIST1H4C, HIST1H1T, HIST1H2BC, HIST1H2AC, HIST1H2BE, HIST1H4D, HIST1H3D, HIST1H2BF, HIST1H4E, HIST1H2BG, HIST1H3E, HIST1H1D, HIST1H4F, HIST1H3F, HIST1H3G, HIST1H2BI, HIST1H4H, HIST1H4I, HIST1H3H, HIST1H4J, HIST1H4K, HIST1H3I, HIST1H4L, HIST1H3J, BEND3, FOXO3, SOX7, PINX1, DMRT1, NCAPD3, HIST4H4, HNF1A, ARID4A, PRC1
GOCC_PROTEIN_DNA_COMPLEX	145	6	0.000152	0.0307	HIST2H4A, HIST2H4B, HIST1H3A, HIST1H4A, HIST1H4B, HIST1H3B, HIST1H3C, HIST1H4C, HIST1H1T, HIST1H2BC, HIST1H2AC, HIST1H2BE, HIST1H4D, HIST1H3D, HIST1H2BF, HIST1H4E, HIST1H2BG, HIST1H3E, HIST1H1D, HIST1H4F, HIST1H3F, HIST1H3G, HIST1H2BI, HIST1H4H, HIST1H4I, HIST1H3H, HIST1H4J, HIST1H4K, HIST1H3I, HIST1H4L, HIST1H3J, HIST4H4
GOCC_HIGH_DENSITY_LIPOPROTEIN_PARTICLE	22	3	0.000233	0.0391	CLU, APOE, APOC1
GOCC_CHROMATIN	975	15	0.000286	0.0412	HIST2H4A, HIST2H4B, BCL11A, THRB, HIST1H3A, HIST1H4A, HIST1H4B, HIST1H3B, HIST1H3C, HIST1H4C, HIST1H1T, HIST1H2BC, HIST1H2AC, HIST1H2BE, HIST1H4D, HIST1H3D, HIST1H2BF, HIST1H4E, HIST1H2BG, HIST1H3E, HIST1H1D, HIST1H4F, HIST1H3F, HIST1H3G, HIST1H2BI, HIST1H4H, HIST1H4I, HIST1H3H, HIST1H4J, HIST1H4K, HIST1H3I, HIST1H4L, HIST1H3J, BEND3, FOXO3, SOX7, DMRT1, NCAPD3, HIST4H4, HNF1A, ARID4A
GO molecular functions (MsigDB c5) for positive pleiotropies with longevity (FUMA GENE2FUNC analysis)
GeneSet	N	n	P-value	adjusted P	genes
GOMF_STRUCTURAL_CONSTITUENT_OF_CHROMATIN	43	6	1.25e-07	0.000222	HIST2H4A, HIST2H4B, HIST1H3A, HIST1H4A, HIST1H4B, HIST1H3B, HIST1H3C, HIST1H4C, HIST1H1T, HIST1H2BC, HIST1H2AC, HIST1H2BE, HIST1H4D, HIST1H3D, HIST1H2BF, HIST1H4E, HIST1H2BG, HIST1H3E, HIST1H1D, HIST1H4F, HIST1H3F, HIST1H3G, HIST1H2BI, HIST1H4H, HIST1H4I, HIST1H3H, HIST1H4J, HIST1H4K, HIST1H3I, HIST1H4L, HIST1H3J, HIST4H4

### Sheet: Table S6
Table S6. Independent pleiotropic SNPs (conjFDR<0.05) between fertility and the set of 62 complex diseases
trait_code	disease_code	locusnum	rsid	chr	pos	A1	A2	zscore_fertility_gwas	zscore_disease_gwas	conjFDR	is_locus_lead	pleiotropy_sign	pval_fertility_gwas	pval_disease_gwas	disease_risk_allele	SDS_AncestralAllele(AA)	SDS_DerivedAllele(DA)	DAF	DA_SDS	RiskAllele_SDS	standarizediHS	iHS_AncestralAllele(AA)	RiskAllele_iHS	Consequence	SYMBOL	BIOTYPE	number_of_occurrences	positive_pleiotropy	negative_pleiotropy	disease_codes
metaanalysis	1135	1	rs228617	4	103580788	T	C	-3.89526	-3.42132	0.0326671	1	positive	9.80931e-05	0.000623175	C	C	T	0.5033	-0.38098	0.38098	-0.786328	C	0.786328	intron_variant	MANBA	protein_coding	3	3	0	1135, 2, GCST009158
metaanalysis	1135	2	rs2734335	6	31893944	G	A	3.39148	-3.61149	0.0475969	0	negative	0.000695153	0.000304443	A	G	A	0.4687	-3.54824	-3.54824		G		upstream_gene_variant	C2	protein_coding	2	0	2	1135, PGC2022SCZ
metaanalysis	1135	2	rs2239689	6	32030284	A	G	-4.12619	3.62205	0.0188459	1	negative	3.68829e-05	0.000292274	A	G	A	0.3067	-2.74947	-2.74947		G		intron_variant	TNXB	protein_coding
metaanalysis	1135	3	rs1681738	10	118563000	T	G	-3.56607	3.34462	0.0397622	1	negative	0.000362382	0.000823956	T						-0.399367	G	-0.399367	intergenic_variant	-	-
metaanalysis	1135	3	rs1626678	10	118576146	A	G	-3.3904	3.8703	0.0477463	0	negative	0.00069791	0.000108704	A	G	A	0.4829	-0.377985	-0.377985		G		intergenic_variant	-	-
metaanalysis	1135	4	rs174560	11	61581764	C	T	-3.93503	3.80837	0.010606	0	negative	8.31877e-05	0.000139887	C	C	T	0.6975	0.772545	-0.772545	0.145273	C	-0.145273	upstream_gene_variant	FADS2	protein_coding	3	0	3	1135, 3675, GCST90129442
metaanalysis	1135	4	rs968567	11	61595564	T	C	-4.14096	4.17382	0.00405483	1	negative	3.45861e-05	2.99534e-05	T	C	T	0.179	0.184903	0.184903	-0.184795	C	-0.184795	intron_variant	FADS2	protein_coding	6	4	2	1135, 3685, 4267, GCST90014023, GCST90129442, GCST90132223
metaanalysis	1135	5	rs12943264	17	47418698	C	T	3.71279	3.89021	0.0181542	1	positive	0.000204989	0.000100156	C	T	C	0.4651	-1.37865	-1.37865	-0.081068	T	-0.081068	intron_variant	ZNF652	protein_coding	9	8	1	1135, 3688, 3691, 3693, 4266, 4267, GCST010003, GCST011364, PGC2021ALZwoUKBB
metaanalysis	1135	6	rs4144686	18	53251725	A	G	-3.47748	3.37107	0.0372222	1	negative	0.000506144	0.000748764	A	G	A	0.1649	0.570765	0.570765	0.716252	G	0.716252	intron_variant	TCF4	protein_coding	2	1	1	1135, PGC2019MDD
metaanalysis	2029	1	rs16841842	1	197611682	A	C	-3.58044	6.29837	0.0398736	1	negative	0.000343022	3.00784e-10	A	C	A	0.2038	-1.62835	-1.62835	0.933491	C	0.933491	intron_variant	DENND1B	protein_coding	4	1	3	2029, 2030, GCST90061440, PGC2019MDD
metaanalysis	2029	2	rs11713193	3	49924424	A	G	4.82886	-4.65373	0.000346818	1	negative	1.37314e-06	3.25988e-06	G	A	G	0.4793	-1.23803	-1.23803	-0.137027	A	-0.137027	downstream_gene_variant	MST1R	protein_coding	6	3	3	2029, 2030, 3687, 4290, 4307, GCST010003
metaanalysis	2029	2	rs7061	3	50114515	C	T	4.47818	-4.32026	0.00171234	0	negative	7.52811e-06	1.55843e-05	T	T	C	0.4463	-0.313071	0.313071	-0.0904868	C	-0.0904868	synonymous_variant	RBM6	protein_coding	3	1	2	2029, 2030, 4307
metaanalysis	2029	3	rs2071293	6	32062687	A	G	-4.28748	-4.30505	0.00374554	1	positive	1.80711e-05	1.66946e-05	G	G	A	0.2987	-2.2778	2.2778		G		intron_variant	TNXB	protein_coding	12	4	8	2029, 2030, 3685, 3691, 4085, 4266, 4267, GCST010003, GCST90011808, GCST90014023, GCST90132223, PGC2021ALZwoUKBB
metaanalysis	2029	4	rs61876897	11	19525327	G	A	-3.69123	3.26582	0.0300118	1	negative	0.000223169	0.00109149	G	A	G	0.1055	-1.53542	-1.53542	0.0328485	A	0.0328485	intron_variant	NAV2	protein_coding
metaanalysis	2029	5	rs174556	11	61580635	T	C	-4.2197	4.26913	0.00485767	1	negative	2.44629e-05	1.96239e-05	T	C	T	0.2964	-0.935463	-0.935463	-0.824426	C	-0.824426	upstream_gene_variant	FADS2	protein_coding	6	3	3	2029, 3685, 4267, GCST009158, GCST010003, GCST90132223
metaanalysis	2029	6	rs12892609	14	97323184	T	G	3.53528	3.52981	0.0451362	1	positive	0.000407347	0.000415865	T	G	T	0.3859	1.8603	1.8603	0.916254	G	0.916254	intron_variant	VRK1	protein_coding
metaanalysis	2029	7	rs17640009	16	28595700	G	A	-3.50167	6.29187	0.049566	1	negative	0.000462359	3.13661e-10	G							G		intron_variant	CCDC101	protein_coding	4	0	4	2029, 2030, 3687, GCST008057
metaanalysis	2029	8	rs9646419	17	37597185	A	G	3.89444	-3.04831	0.0499094	0	negative	9.84251e-05	0.0023013	G	G	A	0.1588	-2.14155	2.14155	1.14676	G	-1.14676	intron_variant	MED1	protein_coding	2	0	2	2029, GCST90132223
metaanalysis	2029	8	rs1877031	17	37814080	G	A	4.13878	-3.59184	0.00900086	1	negative	3.49164e-05	0.000328353	A	G	A	0.6587	1.19935	1.19935	0.551143	G	0.551143	missense_variant	STARD3	protein_coding	4	2	2	2029, 4085, GCST011364, GCST90011816
metaanalysis	2029	9	rs62056790	17	43975417	A	G	3.81977	-3.10378	0.0428302	1	negative	0.000133577	0.00191068	G						-1.40521	A	-1.40521	intron_variant	MAPT	protein_coding
metaanalysis	2029	10	rs1667337	19	37467512	A	G	-4.03316	4.14701	0.00963509	1	negative	5.5032e-05	3.36839e-05	A	A	G	0.5471	-0.757606	0.757606	-1.3748	A	1.3748	intron_variant	ZNF568	protein_coding	3	1	2	2029, 4266, 4290
metaanalysis	2029	10	rs11673192	19	37572490	G	A	3.6773	-3.33073	0.0301582	0	negative	0.000235718	0.000866196	A									intron_variant	ZNF420	protein_coding	3	1	2	2029, 4290, GCST010003
metaanalysis	2029	11	rs193477	22	30451486	T	C	-3.8115	4.43666	0.020076	1	negative	0.000138127	9.13645e-06	T	T	C	0.5524	1.46552	-1.46552	-0.219632	T	0.219632	intron_variant,non_coding_transcript_variant	CTA-85E5.10	antisense	6	3	3	2029, 2030, 3685, GCST90014023, GCST90132223, PGC2019ALCUSE
metaanalysis	2029	11	rs9620943	22	30467766	T	C	-3.6887	3.97143	0.0291823	0	negative	0.000225408	7.14423e-05	T	C	T	0.2628	-1.46647	-1.46647	1.02849	C	1.02849	intron_variant,non_coding_transcript_variant	CTA-85E5.10	antisense	3	1	2	2029, 2030, GCST90014023
metaanalysis	2030	1	rs16841842	1	197611682	A	C	-3.58044	3.28519	0.0334092	1	negative	0.000343022	0.00101915	A	C	A	0.2038	-1.62835	-1.62835	0.933491	C	0.933491	intron_variant	DENND1B	protein_coding	4	1	3	2029, 2030, GCST90061440, PGC2019MDD
metaanalysis	2030	2	rs11713193	3	49924424	A	G	4.82886	-5.13561	0.000230773	1	negative	1.37314e-06	2.81223e-07	G	A	G	0.4793	-1.23803	-1.23803	-0.137027	A	-0.137027	downstream_gene_variant	MST1R	protein_coding	6	3	3	2029, 2030, 3687, 4290, 4307, GCST010003
metaanalysis	2030	2	rs7061	3	50114515	C	T	4.47818	-5.42544	0.00116388	0	negative	7.52811e-06	5.78117e-08	T	T	C	0.4463	-0.313071	0.313071	-0.0904868	C	-0.0904868	synonymous_variant	RBM6	protein_coding	3	1	2	2029, 2030, 4307
metaanalysis	2030	3	rs7632056	3	85659025	A	G	6.40382	-3.45792	0.0193788	0	negative	1.51541e-10	0.000544363	G	A	G	0.6351	0.207518	0.207518	-0.541414	A	-0.541414	intron_variant	CADM2	protein_coding
metaanalysis	2030	3	rs13082188	3	85674658	C	T	4.09174	-3.90011	0.00569066	1	negative	4.28151e-05	9.61499e-05	T	T	C	0.2488	0.231584	-0.231584	0.459114	T	-0.459114	intron_variant	CADM2	protein_coding
metaanalysis	2030	4	rs228614	4	103578637	A	G	3.77221	-3.45097	0.0198265	1	negative	0.000161809	0.000558577	G	A	G	0.5299	-0.669678	-0.669678	-0.959629	A	-0.959629	intron_variant	MANBA	protein_coding
metaanalysis	2030	5	rs3094215	6	31084684	G	A	3.72751	6.2535	0.0200575	0	positive	0.000193381	4.01366e-10	G	G	A	0.4621	-2.25943	2.25943	-0.792124	G	0.792124	upstream_gene_variant	C6orf15	protein_coding	3	3	0	2030, 3685, GCST90014023
metaanalysis	2030	6	rs2071293	6	32062687	A	G	-4.28748	-4.22472	0.00262613	1	positive	1.80711e-05	2.39234e-05	G	G	A	0.2987	-2.2778	2.2778		G		intron_variant	TNXB	protein_coding	12	4	8	2029, 2030, 3685, 3691, 4085, 4266, 4267, GCST010003, GCST90011808, GCST90014023, GCST90132223, PGC2021ALZwoUKBB
metaanalysis	2030	7	rs1520933	8	64664272	C	T	3.90446	3.83132	0.0112011	1	positive	9.44381e-05	0.000127459	C	T	C	0.1185	1.02652	1.02652	0.704052	T	0.704052	downstream_gene_variant	RP11-579E24.2	lincRNA
metaanalysis	2030	7	rs16930838	8	64989407	C	T	4.6089	3.50282	0.0167363	0	positive	4.04803e-06	0.000460368	C	T	C	0.09718	0.437143	0.437143	1.03156	T	1.03156	intron_variant,non_coding_transcript_variant	RP11-32K4.1	antisense
metaanalysis	2030	8	rs17640009	16	28595700	G	A	-3.50167	4.08101	0.039179	1	negative	0.000462359	4.48414e-05	G							G		intron_variant	CCDC101	protein_coding	4	0	4	2029, 2030, 3687, GCST008057
metaanalysis	2030	9	rs9303274	17	37836353	T	C	3.58053	-3.49723	0.0313268	1	negative	0.000342899	0.000470109	C	T	C	0.6628	1.2473	1.2473	-0.305537	T	-0.305537	intron_variant	PGAP3	protein_coding	2	0	2	2030, GCST009131
metaanalysis	2030	10	rs11078930	17	38141955	T	C	-3.7771	5.09901	0.0170954	1	negative	0.000158667	3.41433e-07	T	C	T	0.3781	-0.283751	-0.283751	0.77955	C	0.77955	intron_variant	PSMD3	protein_coding	6	3	3	2030, 4039, 4266, CMDKP2018AF, GCST90014023, GCST90061440
metaanalysis	2030	11	rs193477	22	30451486	T	C	-3.8115	3.59096	0.0153388	0	negative	0.000138127	0.000329465	T	T	C	0.5524	1.46552	-1.46552	-0.219632	T	0.219632	intron_variant,non_coding_transcript_variant	CTA-85E5.10	antisense	6	3	3	2029, 2030, 3685, GCST90014023, GCST90132223, PGC2019ALCUSE
metaanalysis	2030	11	rs9620943	22	30467766	T	C	-3.6887	4.87176	0.0226782	0	negative	0.000225408	1.1061e-06	T	C	T	0.2628	-1.46647	-1.46647	1.02849	C	1.02849	intron_variant,non_coding_transcript_variant	CTA-85E5.10	antisense	3	1	2	2029, 2030, GCST90014023
metaanalysis	2030	11	rs2023682	22	30599570	G	A	-3.86326	3.5913	0.0129085	1	negative	0.000111882	0.000329033	G	A	G	0.3044	-1.27216	-1.27216	-0.474899	A	-0.474899	intron_variant,non_coding_transcript_variant	RP3-438O4.4	antisense	4	2	2	2030, 3685, 4085, GCST90014023
metaanalysis	2052	1	rs3130976	6	31081940	C	T	4.32165	4.62108	0.00316775	1	positive	1.54865e-05	3.81752e-06	C	T	C	0.2875	4.34198	4.34198	0.674358	T	0.674358	upstream_gene_variant	C6orf15	protein_coding	10	7	3	2052, 3685, 4039, 4266, 4267, GCST90011819, GCST90014023, GCST90132223, PGC2019MDD, PGC2022SCZ
metaanalysis	2052	1	rs3130552	6	31082127	A	G	4.05981	3.8998	0.0102505	0	positive	4.91124e-05	9.62738e-05	A	G	A	0.3567	3.32813	3.32813	0.193478	G	0.193478	upstream_gene_variant	C6orf15	protein_coding	5	2	3	2052, 3437, GCST009131, GCST90011808, PGC2022SCZ
metaanalysis	2	1	rs228617	4	103580788	T	C	-3.89526	-3.99519	0.00706498	1	positive	9.80931e-05	6.46426e-05	C	C	T	0.5033	-0.38098	0.38098	-0.786328	C	0.786328	intron_variant	MANBA	protein_coding	3	3	0	1135, 2, GCST009158
metaanalysis	2	2	rs664366	5	88055761	A	G	-3.56972	-4.05267	0.0210676	0	positive	0.000357361	5.06365e-05	G	G	A	0.284	1.26272	-1.26272	-1.42298	G	1.42298	intron_variant	MEF2C	protein_coding	3	1	2	2, 4290, GCST010003
metaanalysis	2	2	rs4518438	5	88157552	T	C	-3.7521	-3.83437	0.0117279	1	positive	0.000175362	0.000125889	C	C	T	0.4834	-0.513424	0.513424	-1.3167	C	1.3167	intron_variant	MEF2C	protein_coding	3	1	2	2, GCST010003, PGC2019MDD
metaanalysis	2	3	rs12246611	10	106674031	A	G	-3.26143	-3.90366	0.0499756	1	positive	0.00110853	9.47486e-05	G	A	G	0.7559	0.513741	0.513741	-0.322416	A	-0.322416	intron_variant	SORCS3	protein_coding
metaanalysis	3437	1	rs3130552	6	31082127	A	G	4.05981	-3.85265	0.0111847	1	negative	4.91124e-05	0.000116844	G	G	A	0.3567	3.32813	-3.32813	0.193478	G	-0.193478	upstream_gene_variant	C6orf15	protein_coding	5	2	3	2052, 3437, GCST009131, GCST90011808, PGC2022SCZ
metaanalysis	3437	2	rs194682	6	32914613	T	C	-3.80349	-4.25385	0.0206216	0	positive	0.000142671	2.1013e-05	C	C	T	0.3099	-0.585622	0.585622	1.49111	C	-1.49111	downstream_gene_variant	HLA-DMA	protein_coding
metaanalysis	3437	3	rs2479102	9	126683955	C	T	-3.54617	3.72352	0.0488917	1	negative	0.000390871	0.000196466	C						-2.87465	T	-2.87465	intron_variant	DENND1A	protein_coding	2	0	2	3437, PGC2019MDD
metaanalysis	3437	4	rs4794036	17	47369099	A	G	3.58869	3.50384	0.0428469	1	positive	0.000332347	0.000458594	A	G	A	0.4673	-1.27551	-1.27551	0.949418	G	0.949418	downstream_gene_variant	ZNF652	protein_coding
metaanalysis	3437	5	rs6063071	20	45737763	C	A	3.6928	3.52325	0.0353634	1	positive	0.000221801	0.000426289	C	A	C	0.4419	-2.7303	-2.7303	1.47732	A	1.47732	intron_variant	EYA2	protein_coding
metaanalysis	3666	1	rs174549	11	61571382	A	G	-4.11276	-4.02421	0.00477215	1	positive	3.90961e-05	5.71657e-05	G	A	G	0.7027	0.583241	0.583241	0.0813286	A	0.0813286	intron_variant	FADS1	protein_coding
metaanalysis	3670	1	rs13099794	3	86277776	T	C	4.35368	3.49628	0.0454301	0	positive	1.33868e-05	0.000471793	T	C	T	0.1252	-1.33466	-1.33466	-0.0438528	C	-0.0438528	regulatory_region_variant	-	enhancer
metaanalysis	3670	1	rs60279733	3	86472656	C	T	4.44639	3.61463	0.029947	1	positive	8.73241e-06	0.000300776	C	T	C	0.1067	-0.394471	-0.394471	-0.0060295	T	-0.0060295	intergenic_variant	-	-
metaanalysis	3670	2	rs11078710	17	7777041	A	C	3.62088	3.7774	0.0203297	1	positive	0.0002936	0.000158473	A						0.201749	A	-0.201749	intron_variant	LSMD1	protein_coding	3	3	0	3670, 3685, 3691
metaanalysis	3671	1	rs2291487	11	46456344	T	C	3.74871	-3.55363	0.0305417	1	negative	0.000177743	0.000379954	C	C	T	0.1725	0.0954749	-0.0954749	-0.475269	C	0.475269	intron_variant	AMBRA1	protein_coding
metaanalysis	3671	2	rs174559	11	61581656	A	G	-3.81814	-3.40336	0.0478649	1	positive	0.000134462	0.000665623	G	G	A	0.2687	-0.974547	0.974547	-0.692872	G	0.692872	upstream_gene_variant	FADS2	protein_coding
metaanalysis	3671	3	rs110402	17	43880047	A	G	-3.41621	-4.08916	0.0430923	0	positive	0.000635004	4.32943e-05	G	G	A	0.4332	0.977299	-0.977299	0.260912	G	-0.260912	intron_variant	CRHR1	protein_coding	2	1	1	3671, PGC2019ALCUSE
metaanalysis	3671	3	rs74998289	17	43913558	G	T	3.68702	3.68401	0.0203048	1	positive	0.000226899	0.000229594	G	G	T	0.7706	0.270746	-0.270746		G		downstream_gene_variant	CRHR1	protein_coding
metaanalysis	3675	1	rs174560	11	61581764	C	T	-3.93503	3.76873	0.0183367	1	negative	8.31877e-05	0.00016408	C	C	T	0.6975	0.772545	-0.772545	0.145273	C	-0.145273	upstream_gene_variant	FADS2	protein_coding	3	0	3	1135, 3675, GCST90129442
metaanalysis	3675	2	rs3910952	19	38292369	C	T	-3.52095	3.54842	0.0435805	1	negative	0.000430012	0.000387547	C	C	T	0.5512	0.123612	-0.123612	-0.217989	C	0.217989	intron_variant	ZNF573	protein_coding
metaanalysis	3685	1	rs4624519	3	36862980	T	C	-3.83361	-3.48342	0.0212847	1	positive	0.000126275	0.000495055	C	C	T	0.3592	-0.0577106	0.0577106	0.423588	C	-0.423588	intergenic_variant	-	-	3	1	2	3685, 4039, PGC2022SCZ
metaanalysis	3685	1	rs9985296	3	36889621	T	C	3.70238	4.16121	0.0255525	0	positive	0.000213587	3.16569e-05	T	C	T	0.3754	-0.639182	-0.639182	0.232841	C	0.232841	intron_variant	TRANK1	protein_coding	2	1	1	3685, 4039
metaanalysis	3685	2	rs3130976	6	31081940	C	T	4.32165	12.4523	0.00291235	1	positive	1.54865e-05	1.359e-35	C	T	C	0.2875	4.34198	4.34198	0.674358	T	0.674358	upstream_gene_variant	C6orf15	protein_coding	10	7	3	2052, 3685, 4039, 4266, 4267, GCST90011819, GCST90014023, GCST90132223, PGC2019MDD, PGC2022SCZ
metaanalysis	3685	2	rs3130978	6	31082188	A	G	4.24826	14.8226	0.00391648	0	positive	2.15434e-05	1.04702e-49	A	G	A	0.3465	3.65269	3.65269	0.261077	G	0.261077	upstream_gene_variant	C6orf15	protein_coding	6	5	1	3685, BCAC2020BC, GCST90011819, GCST90014023, GCST90061440, GCST90132223
metaanalysis	3685	2	rs3094215	6	31084684	G	A	3.72751	9.43703	0.0236023	0	positive	0.000193381	3.83506e-21	G	G	A	0.4621	-2.25943	2.25943	-0.792124	G	0.792124	upstream_gene_variant	C6orf15	protein_coding	3	3	0	2030, 3685, GCST90014023
metaanalysis	3685	3	rs2071293	6	32062687	A	G	-4.28748	4.88287	0.00335391	0	negative	1.80711e-05	1.04551e-06	A	G	A	0.2987	-2.2778	-2.2778		G		intron_variant	TNXB	protein_coding	12	4	8	2029, 2030, 3685, 3691, 4085, 4266, 4267, GCST010003, GCST90011808, GCST90014023, GCST90132223, PGC2021ALZwoUKBB
metaanalysis	3685	4	rs9369425	6	43810974	G	A	3.84641	-3.49493	0.0205442	1	negative	0.00011986	0.000474184	A	G	A	0.7122	-0.154635	-0.154635	-0.929009	G	-0.929009	regulatory_region_variant	-	enhancer	2	1	1	3685, GCST010003
metaanalysis	3685	5	rs174556	11	61580635	T	C	-4.2197	-4.60119	0.00436651	1	positive	2.44629e-05	4.20086e-06	C	C	T	0.2964	-0.935463	0.935463	-0.824426	C	0.824426	upstream_gene_variant	FADS2	protein_coding	6	3	3	2029, 3685, 4267, GCST009158, GCST010003, GCST90132223
metaanalysis	3685	5	rs968567	11	61595564	T	C	-4.14096	-4.34518	0.00589566	0	positive	3.45861e-05	1.39159e-05	C	C	T	0.179	0.184903	-0.184903	-0.184795	C	0.184795	intron_variant	FADS2	protein_coding	6	4	2	1135, 3685, 4267, GCST90014023, GCST90129442, GCST90132223
metaanalysis	3685	6	rs11078710	17	7777041	A	C	3.62088	3.49931	0.032775	1	positive	0.0002936	0.000466463	A						0.201749	A	-0.201749	intron_variant	LSMD1	protein_coding	3	3	0	3670, 3685, 3691
metaanalysis	3685	7	rs5995257	22	22285987	C	T	-3.58429	-3.55191	0.0365967	1	positive	0.000337993	0.000382449	T						0.787872	C	0.787872	intron_variant	PPM1F	protein_coding	2	2	0	3685, 4039
metaanalysis	3685	8	rs193477	22	30451486	T	C	-3.8115	-5.32341	0.018165	0	positive	0.000138127	1.01839e-07	C	T	C	0.5524	1.46552	1.46552	-0.219632	T	-0.219632	intron_variant,non_coding_transcript_variant	CTA-85E5.10	antisense	6	3	3	2029, 2030, 3685, GCST90014023, GCST90132223, PGC2019ALCUSE
metaanalysis	3685	8	rs4820827	22	30477589	T	C	3.96914	4.39128	0.0108306	1	positive	7.21326e-05	1.12687e-05	T	C	T	0.3937	0.840228	0.840228	0.811122	C	0.811122	intron_variant	HORMAD2	protein_coding	4	3	1	3685, GCST003763, GCST90014023, GCST90061440
metaanalysis	3685	8	rs4823070	22	30488207	A	G	-3.66432	-3.2396	0.0455638	0	positive	0.000247997	0.001197	G	G	A	0.2549	-1.79958	1.79958	1.02514	G	-1.02514	intron_variant	HORMAD2	protein_coding	2	1	1	3685, PGC2019ALCUSE
metaanalysis	3685	8	rs2023682	22	30599570	G	A	-3.86326	-3.27662	0.0408355	0	positive	0.000111882	0.00105058	A	A	G	0.3044	-1.27216	1.27216	-0.474899	A	0.474899	intron_variant,non_coding_transcript_variant	RP3-438O4.4	antisense	4	2	2	2030, 3685, 4085, GCST90014023
metaanalysis	3687	1	rs11713193	3	49924424	A	G	4.82886	3.53666	0.0334426	1	positive	1.37314e-06	0.000405217	A	A	G	0.4793	-1.23803	1.23803	-0.137027	A	0.137027	downstream_gene_variant	MST1R	protein_coding	6	3	3	2029, 2030, 3687, 4290, 4307, GCST010003
metaanalysis	3687	2	rs17640009	16	28595700	G	A	-3.50167	3.60287	0.0347794	1	negative	0.000462359	0.000314722	G							G		intron_variant	CCDC101	protein_coding	4	0	4	2029, 2030, 3687, GCST008057
metaanalysis	3688	1	rs12943264	17	47418698	C	T	3.71279	3.9346	0.0344612	1	positive	0.000204989	8.33365e-05	C	T	C	0.4651	-1.37865	-1.37865	-0.081068	T	-0.081068	intron_variant	ZNF652	protein_coding	9	8	1	1135, 3688, 3691, 3693, 4266, 4267, GCST010003, GCST011364, PGC2021ALZwoUKBB
metaanalysis	3691	1	rs6719	1	154179679	C	T	4.08316	-3.76996	0.010955	1	negative	4.44282e-05	0.000163275	T	T	C	0.4354	-0.741942	0.741942	-0.109157	T	0.109157	3_prime_UTR_variant	C1orf43	protein_coding	2	1	1	3691, 4267
metaanalysis	3691	2	rs10496880	2	142237435	C	T	4.16329	4.18572	0.00695018	1	positive	3.137e-05	2.84269e-05	C	T	C	0.0662	-0.0494322	-0.0494322	0.393808	T	0.393808	intron_variant	LRP1B	protein_coding
metaanalysis	3691	3	rs10865958	3	49858142	G	A	3.84879	3.90709	0.0215985	1	positive	0.000118705	9.34131e-05	G	G	A	0.4945	-0.579712	0.579712	-0.680286	G	0.680286	upstream_gene_variant	AC139451.1	miRNA	2	2	0	3691, BCAC2020BC
metaanalysis	3691	4	rs2071293	6	32062687	A	G	-4.28748	3.70951	0.0131603	1	negative	1.80711e-05	0.000207665	A	G	A	0.2987	-2.2778	-2.2778		G		intron_variant	TNXB	protein_coding	12	4	8	2029, 2030, 3685, 3691, 4085, 4266, 4267, GCST010003, GCST90011808, GCST90014023, GCST90132223, PGC2021ALZwoUKBB
metaanalysis	3691	5	rs9472138	6	43811762	T	C	3.93636	-3.91184	0.0160401	1	negative	8.27254e-05	9.15955e-05	C	C	T	0.2825	-0.0583117	0.0583117	0.615625	C	-0.615625	intergenic_variant	-	-	3	1	2	3691, 4085, GCST90129442
metaanalysis	3691	6	rs11078710	17	7777041	A	C	3.62088	3.3934	0.0441116	1	positive	0.0002936	0.000690317	A						0.201749	A	-0.201749	intron_variant	LSMD1	protein_coding	3	3	0	3670, 3685, 3691
metaanalysis	3691	7	rs12943264	17	47418698	C	T	3.71279	5.40143	0.0333632	1	positive	0.000204989	6.61126e-08	C	T	C	0.4651	-1.37865	-1.37865	-0.081068	T	-0.081068	intron_variant	ZNF652	protein_coding	9	8	1	1135, 3688, 3691, 3693, 4266, 4267, GCST010003, GCST011364, PGC2021ALZwoUKBB
metaanalysis	3693	1	rs12943264	17	47418698	C	T	3.71279	4.01516	0.0281724	1	positive	0.000204989	5.94064e-05	C	T	C	0.4651	-1.37865	-1.37865	-0.081068	T	-0.081068	intron_variant	ZNF652	protein_coding	9	8	1	1135, 3688, 3691, 3693, 4266, 4267, GCST010003, GCST011364, PGC2021ALZwoUKBB
metaanalysis	3698	1	rs9599406	13	69681627	G	A	-3.79765	3.76772	0.0194568	1	negative	0.000146076	0.000164748	G	A	G	0.2282	0.722397	0.722397		A		intergenic_variant	-	-
metaanalysis	4039	1	rs4624519	3	36862980	T	C	-3.83361	5.54624	0.00910223	1	negative	0.000126275	2.91883e-08	T	C	T	0.3592	-0.0577106	-0.0577106	0.423588	C	0.423588	intergenic_variant	-	-	3	1	2	3685, 4039, PGC2022SCZ
metaanalysis	4039	1	rs9985296	3	36889621	T	C	3.70238	-4.67593	0.0142815	0	negative	0.000213587	2.92626e-06	C	C	T	0.3754	-0.639182	0.639182	0.232841	C	-0.232841	intron_variant	TRANK1	protein_coding	2	1	1	3685, 4039
metaanalysis	4039	2	rs1248857	3	85018612	G	A	-3.74398	-3.23253	0.0455867	0	positive	0.000181125	0.00122697	A						-0.885134	G	-0.885134	intron_variant	CADM2	protein_coding	4	2	2	4039, GCST010003, GCST90011766, PGC2019ALCUSE
metaanalysis	4039	2	rs11127900	3	85594599	A	G	8.39126	3.35926	0.0325177	1	positive	4.80961e-17	0.000781529	A	A	G	0.6261	-0.356371	0.356371	-2.15013	A	2.15013	intron_variant	CADM2	protein_coding
metaanalysis	4039	3	rs3130976	6	31081940	C	T	4.32165	-3.27339	0.0410849	1	negative	1.54865e-05	0.00106265	T	T	C	0.2875	4.34198	-4.34198	0.674358	T	-0.674358	upstream_gene_variant	C6orf15	protein_coding	10	7	3	2052, 3685, 4039, 4266, 4267, GCST90011819, GCST90014023, GCST90132223, PGC2019MDD, PGC2022SCZ
metaanalysis	4039	4	rs9388090	6	98527087	T	C	-4.08934	4.11885	0.00359719	0	negative	4.32612e-05	3.80775e-05	T	C	T	0.3873	0.642509	0.642509	0.882542	C	0.882542	intron_variant,non_coding_transcript_variant	RP11-436D23.1	lincRNA
metaanalysis	4039	4	rs1487445	6	98565211	C	T	4.82548	-4.78925	0.000137079	1	negative	1.39665e-06	1.67403e-06	T	C	T	0.4682	-0.301862	-0.301862	0.867363	C	0.867363	intron_variant,non_coding_transcript_variant	RP11-436D23.1	lincRNA
metaanalysis	4039	5	rs174537	11	61552680	T	G	-3.92718	4.03698	0.00656417	1	negative	8.5947e-05	5.4143e-05	T	T	G	0.6679	1.15829	-1.15829	0.141774	T	-0.141774	intron_variant	MYRF	protein_coding
metaanalysis	4039	6	rs11634320	15	85172183	A	C	-3.75228	-3.89307	0.0120856	1	positive	0.000175237	9.8984e-05	C	A	C	0.7346	0.302065	0.302065		A		upstream_gene_variant	SCAND2P	processed_transcript	3	2	1	4039, 4290, PGC2022SCZ
metaanalysis	4039	6	rs1107179	15	85198362	G	T	-3.5371	-3.26648	0.0418496	0	positive	0.000404542	0.00108892	T	G	T	0.5531	0.393329	0.393329		G		3_prime_UTR_variant	NMB	protein_coding
metaanalysis	4039	7	rs11078930	17	38141955	T	C	-3.7771	-3.70658	0.0110576	1	positive	0.000158667	0.000210077	C	C	T	0.3781	-0.283751	0.283751	0.77955	C	-0.77955	intron_variant	PSMD3	protein_coding	6	3	3	2030, 4039, 4266, CMDKP2018AF, GCST90014023, GCST90061440
metaanalysis	4039	8	rs5995257	22	22285987	C	T	-3.58429	-3.64648	0.021015	1	positive	0.000337993	0.000265858	T						0.787872	C	0.787872	intron_variant	PPM1F	protein_coding	2	2	0	3685, 4039
metaanalysis	4039	9	rs1985725	22	31618597	G	A	3.80283	3.29116	0.0391209	1	positive	0.00014305	0.000997748	G	A	G	0.3013	1.83118	1.83118	0.0616087	A	0.0616087	intron_variant	LIMK2	protein_coding
metaanalysis	4085	1	rs2943657	2	227123439	C	T	-3.89637	-11.7961	0.0309396	1	positive	9.7646e-05	4.08988e-32	T	T	C	0.3657	-1.10686	1.10686	1.53087	T	-1.53087	intergenic_variant	-	-
metaanalysis	4085	2	rs2071293	6	32062687	A	G	-4.28748	4.29072	0.00651614	1	negative	1.80711e-05	1.78092e-05	A	G	A	0.2987	-2.2778	-2.2778		G		intron_variant	TNXB	protein_coding	12	4	8	2029, 2030, 3685, 3691, 4085, 4266, 4267, GCST010003, GCST90011808, GCST90014023, GCST90132223, PGC2021ALZwoUKBB
metaanalysis	4085	3	rs9472138	6	43811762	T	C	3.93636	5.90365	0.0267757	1	positive	8.27254e-05	3.55549e-09	T	C	T	0.2825	-0.0583117	-0.0583117	0.615625	C	0.615625	intergenic_variant	-	-	3	1	2	3691, 4085, GCST90129442
metaanalysis	4085	4	rs1877031	17	37814080	G	A	4.13878	3.58243	0.0229748	1	positive	3.49164e-05	0.000340413	G	G	A	0.6587	1.19935	-1.19935	0.551143	G	-0.551143	missense_variant	STARD3	protein_coding	4	2	2	2029, 4085, GCST011364, GCST90011816
metaanalysis	4085	5	rs2023682	22	30599570	G	A	-3.86326	4.43269	0.0349199	1	negative	0.000111882	9.30654e-06	G	A	G	0.3044	-1.27216	-1.27216	-0.474899	A	-0.474899	intron_variant,non_coding_transcript_variant	RP3-438O4.4	antisense	4	2	2	2030, 3685, 4085, GCST90014023
metaanalysis	4266	1	rs228616	4	103579691	A	G	3.97733	3.31324	0.0319212	1	positive	6.9693e-05	0.000922204	A	A	G	0.5369	-0.420355	0.420355	-0.959629	A	0.959629	intron_variant	MANBA	protein_coding
metaanalysis	4266	2	rs3130976	6	31081940	C	T	4.32165	7.25447	0.0042984	1	positive	1.54865e-05	4.03251e-13	C	T	C	0.2875	4.34198	4.34198	0.674358	T	0.674358	upstream_gene_variant	C6orf15	protein_coding	10	7	3	2052, 3685, 4039, 4266, 4267, GCST90011819, GCST90014023, GCST90132223, PGC2019MDD, PGC2022SCZ
metaanalysis	4266	3	rs2071293	6	32062687	A	G	-4.28748	5.29319	0.00497621	0	negative	1.80711e-05	1.202e-07	A	G	A	0.2987	-2.2778	-2.2778		G		intron_variant	TNXB	protein_coding	12	4	8	2029, 2030, 3685, 3691, 4085, 4266, 4267, GCST010003, GCST90011808, GCST90014023, GCST90132223, PGC2021ALZwoUKBB
metaanalysis	4266	4	rs209474	6	32924584	G	A	-3.87133	-5.21179	0.0229746	0	positive	0.000108243	1.87027e-07	A	A	G	0.371	-1.32845	1.32845	0.873644	A	-0.873644	upstream_gene_variant	HLA-DMA	protein_coding	5	1	4	4266, GCST90014023, GCST90061440, GCST90132223, PGC2022SCZ
metaanalysis	4266	5	rs12369778	12	88966413	T	G	3.6773	3.65486	0.041292	1	positive	0.000235718	0.000257325	T	G	T	0.1862	-0.363307	-0.363307		G		intron_variant	KITLG	protein_coding
metaanalysis	4266	6	rs7208487	17	37543449	G	T	4.09174	7.86528	0.0107314	0	positive	4.28151e-05	3.68268e-15	G	T	G	0.1584	-2.56124	-2.56124	0.140498	T	0.140498	intron_variant	FBXL20	protein_coding	4	2	2	4266, GCST010003, GCST90061440, PGC2019ALCUSE
metaanalysis	4266	6	rs10491128	17	37551988	A	G	3.73128	8.24442	0.0353069	0	positive	0.000190507	1.65963e-16	A	G	A	0.2579	-2.59086	-2.59086	-0.276177	G	-0.276177	intron_variant	FBXL20	protein_coding	6	3	3	4266, CMDKP2018AF, GCST009131, GCST010003, GCST90061440, GCST90132223
metaanalysis	4266	6	rs931992	17	37821435	G	T	4.15993	13.5279	0.00826218	1	positive	3.18338e-05	1.07014e-41	G						0.220756	G	-0.220756	upstream_gene_variant	PNMT	protein_coding	5	3	2	4266, CMDKP2018AF, GCST010003, GCST90061440, GCST90132223
metaanalysis	4266	7	rs11078930	17	38141955	T	C	-3.7771	-11.0311	0.0307327	1	positive	0.000158667	2.70433e-28	C	C	T	0.3781	-0.283751	0.283751	0.77955	C	-0.77955	intron_variant	PSMD3	protein_coding	6	3	3	2030, 4039, 4266, CMDKP2018AF, GCST90014023, GCST90061440
metaanalysis	4266	8	rs199443	17	44819565	T	C	4.8816	-5.04948	0.000305569	1	negative	1.05226e-06	4.43017e-07	C	C	T	0.2255	-0.638535	0.638535		C		intron_variant	NSF	protein_coding	3	0	3	4266, PGC2019ALCUSE, PGC2021ALZwoUKBB
metaanalysis	4266	9	rs12943264	17	47418698	C	T	3.71279	5.7865	0.0372461	1	positive	0.000204989	7.18683e-09	C	T	C	0.4651	-1.37865	-1.37865	-0.081068	T	-0.081068	intron_variant	ZNF652	protein_coding	9	8	1	1135, 3688, 3691, 3693, 4266, 4267, GCST010003, GCST011364, PGC2021ALZwoUKBB
metaanalysis	4266	10	rs1667337	19	37467512	A	G	-4.03316	3.58331	0.0132835	1	negative	5.5032e-05	0.000339267	A	A	G	0.5471	-0.757606	0.757606	-1.3748	A	1.3748	intron_variant	ZNF568	protein_coding	3	1	2	2029, 4266, 4290
metaanalysis	4267	1	rs7521303	1	154011605	C	T	3.75102	3.53145	0.0208469	1	positive	0.000176114	0.000413297	C	T	C	0.285	0.527466	0.527466	0.0511486	T	0.0511486	intron_variant	NUP210L	protein_coding	2	2	0	4267, GCST90011808
metaanalysis	4267	1	rs6719	1	154179679	C	T	4.08316	3.3881	0.033674	0	positive	4.44282e-05	0.000703774	C	T	C	0.4354	-0.741942	-0.741942	-0.109157	T	-0.109157	3_prime_UTR_variant	C1orf43	protein_coding	2	1	1	3691, 4267
metaanalysis	4267	2	rs3130976	6	31081940	C	T	4.32165	4.97433	0.00245894	1	positive	1.54865e-05	6.54746e-07	C	T	C	0.2875	4.34198	4.34198	0.674358	T	0.674358	upstream_gene_variant	C6orf15	protein_coding	10	7	3	2052, 3685, 4039, 4266, 4267, GCST90011819, GCST90014023, GCST90132223, PGC2019MDD, PGC2022SCZ
metaanalysis	4267	3	rs2071293	6	32062687	A	G	-4.28748	5.33944	0.00284601	0	negative	1.80711e-05	9.32329e-08	A	G	A	0.2987	-2.2778	-2.2778		G		intron_variant	TNXB	protein_coding	12	4	8	2029, 2030, 3685, 3691, 4085, 4266, 4267, GCST010003, GCST90011808, GCST90014023, GCST90132223, PGC2021ALZwoUKBB
metaanalysis	4267	4	rs11146313	10	134100004	T	C	4.01452	3.29329	0.045925	1	positive	5.95683e-05	0.00099024	T						0.285211	C	0.285211	intron_variant	STK32C	protein_coding
metaanalysis	4267	5	rs174556	11	61580635	T	C	-4.2197	-6.63255	0.00374422	1	positive	2.44629e-05	3.29932e-11	C	C	T	0.2964	-0.935463	0.935463	-0.824426	C	0.824426	upstream_gene_variant	FADS2	protein_coding	6	3	3	2029, 3685, 4267, GCST009158, GCST010003, GCST90132223
metaanalysis	4267	5	rs968567	11	61595564	T	C	-4.14096	-4.81792	0.00513275	0	positive	3.45861e-05	1.4506e-06	C	C	T	0.179	0.184903	-0.184903	-0.184795	C	0.184795	intron_variant	FADS2	protein_coding	6	4	2	1135, 3685, 4267, GCST90014023, GCST90129442, GCST90132223
metaanalysis	4267	6	rs12943264	17	47418698	C	T	3.71279	3.95553	0.0235732	1	positive	0.000204989	7.63662e-05	C	T	C	0.4651	-1.37865	-1.37865	-0.081068	T	-0.081068	intron_variant	ZNF652	protein_coding	9	8	1	1135, 3688, 3691, 3693, 4266, 4267, GCST010003, GCST011364, PGC2021ALZwoUKBB
metaanalysis	4276	1	rs56319427	1	22396998	C	T	-3.88884	-3.95237	0.00938841	0	positive	0.000100723	7.73801e-05	T						1.33311	T	-1.33311	intron_variant	CDC42	protein_coding	2	1	1	4276, GCST90011816
metaanalysis	4276	1	rs1046310	1	22443887	G	T	-4.03975	-3.94343	0.00771007	1	positive	5.35085e-05	8.03237e-05	T	G	T	0.5315	0.444401	0.444401	0.079887	G	0.079887	3_prime_UTR_variant	WNT4	protein_coding
metaanalysis	4290	1	rs10917130	1	22371065	G	T	-3.21028	-3.23469	0.0463068	0	positive	0.00132604	0.00121774	T	T	G	0.1726	0.119728	-0.119728	0.908547	T	-0.908547	intergenic_variant	-	-
metaanalysis	4290	1	rs7544210	1	22455142	G	A	-3.9674	-3.76631	0.00586753	1	positive	7.26614e-05	0.000165681	A	G	A	0.5662	-0.121994	-0.121994	0.126405	G	0.126405	intron_variant	WNT4	protein_coding
metaanalysis	4290	2	rs6668257	1	57804974	T	C	-3.95274	-4.03563	0.00575616	1	positive	7.72612e-05	5.44564e-05	C	C	T	0.431	0.591716	-0.591716	0.0901888	C	-0.0901888	intron_variant	DAB1	protein_coding
metaanalysis	4290	3	rs993531	2	58951109	T	G	3.83702	-5.66128	0.00823945	1	negative	0.000124539	1.50247e-08	G	G	T	0.1746	1.05671	-1.05671	1.25402	G	-1.25402	intron_variant,non_coding_transcript_variant	LINC01122	lincRNA
metaanalysis	4290	4	rs10865420	2	76490931	G	A	3.637	-3.31469	0.0253415	1	negative	0.000275833	0.000917463	A	A	G	0.1167	-0.0312547	0.0312547	-0.0218075	A	0.0218075	upstream_gene_variant	AC073091.2	processed_pseudogene
metaanalysis	4290	5	rs10932550	2	215448251	C	T	3.30934	-3.70189	0.0329832	1	negative	0.000935164	0.000213996	T	T	C	0.1466	1.21965	-1.21965	0.758148	T	-0.758148	downstream_gene_variant	VWC2L	protein_coding
metaanalysis	4290	6	rs9855607	3	35617372	G	A	-3.27016	-3.66141	0.0360996	1	positive	0.00107486	0.000250832	A	A	G	0.2762	-0.842584	0.842584	-0.206932	A	0.206932	intergenic_variant	-	-
metaanalysis	4290	7	rs73077175	3	49774658	A	G	-3.41145	-5.30264	0.0258593	0	positive	0.000646183	1.14142e-07	G	G	A	0.3282	0.808976	-0.808976	0.0233625	G	-0.0233625	intron_variant	IP6K1	protein_coding	2	2	0	4290, 4307
metaanalysis	4290	7	rs11713193	3	49924424	A	G	4.82886	5.07476	0.000158026	1	positive	1.37314e-06	3.87978e-07	A	A	G	0.4793	-1.23803	1.23803	-0.137027	A	0.137027	downstream_gene_variant	MST1R	protein_coding	6	3	3	2029, 2030, 3687, 4290, 4307, GCST010003
metaanalysis	4290	7	rs2247510	3	50126215	C	A	4.42035	3.20045	0.0356178	0	positive	9.85415e-06	0.00137215	C	A	C	0.4471	-0.412505	-0.412505	-0.93766	A	-0.93766	upstream_gene_variant	RBM5	protein_coding
metaanalysis	4290	8	rs1512929	3	86265219	C	T	3.51788	3.30936	0.0257389	1	positive	0.000435003	0.000935099	C	C	T	0.6011	0.0830672	-0.0830672	0.818636	C	-0.818636	intergenic_variant	-	-
metaanalysis	4290	9	rs10008936	4	105321464	A	G	-3.57765	-4.66742	0.0170492	1	positive	0.000346701	3.05007e-06	G	G	A	0.2765	0.53962	-0.53962	-0.0119054	G	0.0119054	intron_variant,non_coding_transcript_variant	RP11-729M20.1	lincRNA
metaanalysis	4290	10	rs664366	5	88055761	A	G	-3.56972	3.83643	0.0174065	1	negative	0.000357361	0.000124836	A	G	A	0.284	1.26272	1.26272	-1.42298	G	-1.42298	intron_variant	MEF2C	protein_coding	3	1	2	2, 4290, GCST010003
metaanalysis	4290	11	rs9401491	6	98481904	A	G	3.29835	3.13277	0.0470529	1	positive	0.000972547	0.00173164	A	G	A	0.125	0.957994	0.957994	0.546617	G	0.546617	intron_variant,non_coding_transcript_variant	RP11-436D23.1	lincRNA
metaanalysis	4290	12	rs10215554	7	3598282	T	C	-3.76989	-3.32294	0.0247248	1	positive	0.000163317	0.000890751	C	C	T	0.2296	0.0840313	-0.0840313	-0.303224	C	0.303224	intron_variant	SDK1	protein_coding
metaanalysis	4290	13	rs17551174	9	23817548	G	A	-4.44629	-4.27506	0.000918581	1	positive	8.73656e-06	1.91086e-05	A	A	G	0.151	-0.259328	0.259328	-0.0740304	A	0.0740304	intron_variant	ELAVL2	protein_coding
metaanalysis	4290	14	rs1493829	12	74984758	C	A	-3.2601	-3.23469	0.0415258	1	positive	0.00111373	0.00121774	A	C	A	0.7116	0.885972	0.885972	0.208409	C	0.208409	intergenic_variant	-	-
metaanalysis	4290	15	rs10779014	12	83982559	A	G	4.01462	3.82514	0.00477254	1	positive	5.95423e-05	0.000130698	A									intergenic_variant	-	-
metaanalysis	4290	15	rs10779037	12	84129119	T	C	-3.43929	-3.5107	0.0241939	0	positive	0.000583234	0.000446932	C	C	T	0.4412	0.351968	-0.351968	1.27354	C	-1.27354	intergenic_variant	-	-
metaanalysis	4290	15	rs922161	12	84163323	A	C	-3.15	-3.89557	0.0471017	0	positive	0.00163268	9.79695e-05	C	C	A	0.3759	0.0174587	-0.0174587	1.57348	C	-1.57348	intergenic_variant	-	-
metaanalysis	4290	16	rs9536375	13	53817816	A	G	3.21672	5.5333	0.0406805	0	positive	0.00129667	3.14269e-08	A	G	A	0.3249	-0.636737	-0.636737	1.64319	G	1.64319	intergenic_variant	-	-
metaanalysis	4290	16	rs6561712	13	53880809	T	C	3.47871	5.09717	0.0218974	1	positive	0.000503843	3.44779e-07	T	C	T	0.4469	0.228155	0.228155	-0.344579	C	-0.344579	intergenic_variant	-	-	2	2	0	4290, PGC2019MDD
metaanalysis	4290	17	rs1340724	13	69580065	T	C	3.47474	-3.33745	0.0236369	1	negative	0.000511351	0.000845505	C	C	T	0.2876	-1.95846	1.95846				intergenic_variant	-	-
metaanalysis	4290	18	rs3759667	14	55658421	G	A	3.79214	-3.9185	0.00942705	1	negative	0.000149353	8.91003e-05	A	A	G	0.3316	1.53439	-1.53439		A		upstream_gene_variant	DLGAP5	protein_coding
metaanalysis	4290	19	rs11634320	15	85172183	A	C	-3.75228	3.47248	0.0155136	1	negative	0.000175237	0.000515663	A	A	C	0.7346	0.302065	-0.302065		A		upstream_gene_variant	SCAND2P	processed_transcript	3	2	1	4039, 4290, PGC2022SCZ
metaanalysis	4290	20	rs2938134	17	50243397	C	A	3.68521	3.40009	0.0194992	1	positive	0.000228515	0.000673629	C	A	C	0.3244	-0.97289	-0.97289	0.97348	A	0.97348	intergenic_variant	-	-
metaanalysis	4290	21	rs1667337	19	37467512	A	G	-4.03316	-4.09136	0.00442501	1	positive	5.5032e-05	4.2885e-05	G	A	G	0.5471	-0.757606	-0.757606	-1.3748	A	-1.3748	intron_variant	ZNF568	protein_coding	3	1	2	2029, 4266, 4290
metaanalysis	4290	21	rs11673192	19	37572490	G	A	3.6773	4.72606	0.0130502	0	positive	0.000235718	2.28924e-06	G									intron_variant	ZNF420	protein_coding	3	1	2	2029, 4290, GCST010003
metaanalysis	4290	21	rs3859549	19	38306876	T	C	3.86721	3.69452	0.00753949	0	positive	0.000110089	0.000220304	T	C	T	0.3607	1.56418	1.56418	0.695081	C	0.695081	intron_variant	ZNF573	protein_coding	3	2	1	4290, GCST90061440, GCST90129442
metaanalysis	4307	1	rs66766977	1	22431092	T	C	-4.01616	-3.31426	0.0444285	1	positive	5.91528e-05	0.00091887	C	T	C	0.5311	0.449579	0.449579	0.0987542	T	0.0987542	downstream_gene_variant	RP1-224A6.9	lincRNA	2	1	1	4307, GCST90011816
metaanalysis	4307	2	rs6761233	2	154837081	A	G	3.66547	3.39789	0.0347416	1	positive	0.000246882	0.000679077	A	A	G	0.5546	-1.09661	1.09661	-0.285244	A	0.285244	intron_variant	GALNT13	protein_coding
metaanalysis	4307	3	rs73077175	3	49774658	A	G	-3.41145	-3.48511	0.0453102	0	positive	0.000646183	0.000491943	G	G	A	0.3282	0.808976	-0.808976	0.0233625	G	-0.0233625	intron_variant	IP6K1	protein_coding	2	2	0	4290, 4307
metaanalysis	4307	3	rs11713193	3	49924424	A	G	4.82886	5.38331	0.00015905	1	positive	1.37314e-06	7.31306e-08	A	A	G	0.4793	-1.23803	1.23803	-0.137027	A	0.137027	downstream_gene_variant	MST1R	protein_coding	6	3	3	2029, 2030, 3687, 4290, 4307, GCST010003
metaanalysis	4307	3	rs7061	3	50114515	C	T	4.47818	4.85205	0.000831956	0	positive	7.52811e-06	1.22194e-06	C	T	C	0.4463	-0.313071	-0.313071	-0.0904868	C	0.0904868	synonymous_variant	RBM6	protein_coding	3	1	2	2029, 2030, 4307
metaanalysis	4307	4	rs2139890	17	43541627	A	C	3.58821	3.28231	0.0485561	1	positive	0.000332961	0.00102961	A							C		intron_variant	PLEKHM1	protein_coding
metaanalysis	4311	1	rs10737462	1	22444975	T	C	-4.07807	-4.38793	0.00687896	1	positive	4.54108e-05	1.14435e-05	C	C	T	0.2271	-0.206797	0.206797	0.893564	C	-0.893564	3_prime_UTR_variant	WNT4	protein_coding	2	1	1	4311, GCST009158
metaanalysis	4311	2	rs13400680	2	225300696	G	A	3.73261	3.34477	0.0403518	1	positive	0.000189507	0.000823509	G	G	A	0.729	-2.68044	2.68044	0.24118	G	-0.24118	intergenic_variant	-	-
metaanalysis	4311	3	rs1348606	4	95856369	G	A	3.59023	3.7355	0.0374977	1	positive	0.000330383	0.000187339	G	A	G	0.1188	0.705877	0.705877	-0.53626	A	-0.53626	intron_variant	BMPR1B	protein_coding
metaanalysis	4311	4	rs4458695	6	98528404	A	G	-4.24247	-5.37575	0.00356154	1	positive	2.21068e-05	7.6264e-08	G	G	A	0.3873	0.597511	-0.597511	0.902176	G	-0.902176	intron_variant,non_coding_transcript_variant	RP11-436D23.1	lincRNA	2	1	1	4311, GCST010003
metaanalysis	4311	4	rs9401593	6	98549801	A	C	4.82622	3.61052	0.0171931	0	positive	1.39151e-06	0.000305585	A	A	C	0.4717	-0.476315	0.476315	0.544254	A	-0.544254	intron_variant,non_coding_transcript_variant	RP11-436D23.1	lincRNA
metaanalysis	4311	5	rs10160701	11	46551918	T	C	3.91878	-3.63217	0.0160072	1	negative	8.89981e-05	0.000281051	C	C	T	0.1754	-0.17214	0.17214	-0.376718	C	0.376718	intron_variant	AMBRA1	protein_coding	3	1	2	4311, GCST90013410, PGC2022SCZ
metaanalysis	4333	1	rs12434073	14	46921265	A	G	3.72508	3.6885	0.0254193	1	positive	0.000195255	0.000225576	A	G	A	0.3911	0.0437094	0.0437094	0.145522	G	0.145522	intron_variant,non_coding_transcript_variant	LINC00871	lincRNA
metaanalysis	BCAC2020BC	1	rs10865958	3	49858142	G	A	3.84879	3.69418	0.0300334	1	positive	0.000118705	0.000220599	G	G	A	0.4945	-0.579712	0.579712	-0.680286	G	0.680286	upstream_gene_variant	AC139451.1	miRNA	2	2	0	3691, BCAC2020BC
metaanalysis	BCAC2020BC	2	rs7678766	4	68011953	G	T	3.84381	-3.30164	0.0376902	1	negative	0.000121141	0.000961223	T	T	G	0.1653	0.263558	-0.263558	0.530758	T	-0.530758	intergenic_variant	-	-
metaanalysis	BCAC2020BC	3	rs3130978	6	31082188	A	G	4.24826	-3.6236	0.0125514	1	negative	2.15434e-05	0.000290531	G	G	A	0.3465	3.65269	-3.65269	0.261077	G	-0.261077	upstream_gene_variant	C6orf15	protein_coding	6	5	1	3685, BCAC2020BC, GCST90011819, GCST90014023, GCST90061440, GCST90132223
metaanalysis	BCAC2020BC	4	rs3020410	6	152266377	A	C	3.7697	-3.26437	0.0424485	1	negative	0.000163443	0.00109709	C	A	C	0.854	-1.33909	-1.33909	0.352621	A	0.352621	intron_variant	ESR1	protein_coding
metaanalysis	BCAC2020BC	5	rs34285050	15	40994584	G	A	-3.97694	-4.0264	0.0194952	1	positive	6.98092e-05	5.66366e-05	A	A	G	0.1546	1.10212	-1.10212	0.946745	A	-0.946745	intron_variant	RAD51	protein_coding
metaanalysis	BCAC2020BC	6	rs17631303	17	43516402	G	A	4.94292	-4.73569	0.000290081	1	negative	7.69592e-07	2.18308e-06	A	A	G	0.195	-1.01603	1.01603		A		intron_variant	PLEKHM1	protein_coding	5	1	4	BCAC2020BC, GCST010003, GCST90011766, GCST90014023, GCST90061440
metaanalysis	BCAC2020BC	6	rs199504	17	44861003	C	T	4.6189	-4.28027	0.00142146	0	negative	3.85786e-06	1.86663e-05	T	T	C	0.2264	-1.05896	1.05896		T		intron_variant	WNT3	protein_coding	5	1	4	BCAC2020BC, GCST010003, GCST90011766, GCST90014023, GCST90061440
metaanalysis	CMDKP2018AF	1	rs228613	4	103577465	C	T	4.00958	-3.93322	0.0143569	1	negative	6.0827e-05	8.38159e-05	T	C	T	0.536	-0.449347	-0.449347	-1.00263	C	-1.00263	intron_variant	MANBA	protein_coding	2	0	2	CMDKP2018AF, GCST90061440
metaanalysis	CMDKP2018AF	2	rs12514307	5	137612143	C	T	3.90785	6.67044	0.0204124	1	positive	9.31206e-05	2.55037e-11	C	C	T	0.5828	-2.28074	2.28074	-0.0297476	C	0.0297476	upstream_gene_variant	GFRA3	protein_coding
metaanalysis	CMDKP2018AF	2	rs740076	5	137788607	G	A	-3.71294	-6.5407	0.0377856	0	positive	0.000204864	6.12307e-11	A	G	A	0.5601	0.956115	0.956115	-0.754415	G	-0.754415	downstream_gene_variant	RP11-461O14.3	processed_pseudogene	2	1	1	CMDKP2018AF, PGC2022SCZ
metaanalysis	CMDKP2018AF	3	rs10491128	17	37551988	A	G	3.73128	3.58833	0.0357813	0	positive	0.000190507	0.000332804	A	G	A	0.2579	-2.59086	-2.59086	-0.276177	G	-0.276177	intron_variant	FBXL20	protein_coding	6	3	3	4266, CMDKP2018AF, GCST009131, GCST010003, GCST90061440, GCST90132223
metaanalysis	CMDKP2018AF	3	rs931992	17	37821435	G	T	4.15993	4.07975	0.00820742	1	positive	3.18338e-05	4.50839e-05	G						0.220756	G	-0.220756	upstream_gene_variant	PNMT	protein_coding	5	3	2	4266, CMDKP2018AF, GCST010003, GCST90061440, GCST90132223
metaanalysis	CMDKP2018AF	4	rs11078930	17	38141955	T	C	-3.7771	-3.5024	0.0310251	1	positive	0.000158667	0.000461082	C	C	T	0.3781	-0.283751	0.283751	0.77955	C	-0.77955	intron_variant	PSMD3	protein_coding	6	3	3	2030, 4039, 4266, CMDKP2018AF, GCST90014023, GCST90061440
metaanalysis	CMDKP2018AF	5	rs199439	17	44793503	G	A	4.88113	4.40393	0.000758563	1	positive	1.05479e-06	1.06309e-05	G	A	G	0.2264	-0.502166	-0.502166		A		intron_variant	NSF	protein_coding
metaanalysis	GCST003763	1	rs4820827	22	30477589	T	C	3.96914	-3.92473	0.00828497	1	negative	7.21326e-05	8.68282e-05	C	C	T	0.3937	0.840228	-0.840228	0.811122	C	-0.811122	intron_variant	HORMAD2	protein_coding	4	3	1	3685, GCST003763, GCST90014023, GCST90061440
metaanalysis	GCST008057	1	rs17190597	2	58874385	T	C	3.58025	4.10441	0.0238548	1	positive	0.000343267	4.0535e-05	T	C	T	0.1592	1.15125	1.15125	0.917542	C	0.917542	intron_variant,non_coding_transcript_variant	LINC01122	lincRNA	2	2	0	GCST008057, GCST90129439
metaanalysis	GCST008057	1	rs75786554	2	59000603	T	C	3.41822	3.31511	0.040629	0	positive	0.000630315	0.000916078	T	C	T	0.149	1.24795	1.24795	1.17819	C	1.17819	intron_variant,non_coding_transcript_variant	LINC01122	lincRNA
metaanalysis	GCST008057	2	rs73183114	3	105166451	A	G	-3.8894	-3.71131	0.0119778	1	positive	0.000100493	0.000206189	G	G	A	0.1665	1.13909	-1.13909	2.55937	G	-2.55937	intron_variant	ALCAM	protein_coding
metaanalysis	GCST008057	3	rs769066	8	53145698	C	T	4.89283	-3.32126	0.0399232	1	negative	9.93936e-07	0.000896104	T	C	T	0.7992	-0.0272608	-0.0272608	0.960487	C	0.960487	intron_variant	ST18	protein_coding
metaanalysis	GCST008057	4	rs17640009	16	28595700	G	A	-3.50167	3.75996	0.0301509	1	negative	0.000462359	0.000169943	G							G		intron_variant	CCDC101	protein_coding	4	0	4	2029, 2030, 3687, GCST008057
metaanalysis	GCST008057	5	rs1807508	22	30395834	T	C	3.93047	-3.57444	0.0186093	1	negative	8.47795e-05	0.000350972	C	C	T	0.4038	-0.203348	0.203348	0.340173	C	-0.340173	intron_variant	MTMR3	protein_coding
metaanalysis	GCST009131	1	rs413967	4	103583196	A	G	3.99088	-4.27297	0.00866399	1	negative	6.58279e-05	1.92884e-05	G	G	A	0.4626	0.516993	-0.516993	0.216007	G	-0.216007	intron_variant	MANBA	protein_coding
metaanalysis	GCST009131	2	rs3130552	6	31082127	A	G	4.05981	3.45646	0.0472376	0	positive	4.91124e-05	0.000547328	A	G	A	0.3567	3.32813	3.32813	0.193478	G	0.193478	upstream_gene_variant	C6orf15	protein_coding	5	2	3	2052, 3437, GCST009131, GCST90011808, PGC2022SCZ
metaanalysis	GCST009131	2	rs1042146	6	31083169	G	A	3.7052	3.56251	0.032498	0	positive	0.000211221	0.000367325	G	G	A	0.464	-2.19855	2.19855	-0.687987	G	0.687987	upstream_gene_variant	C6orf15	protein_coding
metaanalysis	GCST009131	3	rs2071295	6	32038700	T	C	-4.19497	6.69696	0.00359856	1	negative	2.72911e-05	2.12801e-11	T	C	T	0.3064	-2.79619	-2.79619		C		intron_variant	TNXB	protein_coding	2	0	2	GCST009131, PGC2022SCZ
metaanalysis	GCST009131	4	rs209475	6	32925585	A	G	-3.73294	3.47291	0.0445288	0	negative	0.000189257	0.000514839	A	G	A	0.3122	-0.482937	-0.482937	1.12669	G	1.12669	upstream_gene_variant	HLA-DMA	protein_coding
metaanalysis	GCST009131	5	rs10491128	17	37551988	A	G	3.73128	-3.71979	0.0243599	1	negative	0.000190507	0.000199386	G	G	A	0.2579	-2.59086	2.59086	-0.276177	G	0.276177	intron_variant	FBXL20	protein_coding	6	3	3	4266, CMDKP2018AF, GCST009131, GCST010003, GCST90061440, GCST90132223
metaanalysis	GCST009131	5	rs9303274	17	37836353	T	C	3.58053	-3.63586	0.0422956	0	negative	0.000342899	0.000277056	C	T	C	0.6628	1.2473	1.2473	-0.305537	T	-0.305537	intron_variant	PGAP3	protein_coding	2	0	2	2030, GCST009131
metaanalysis	GCST009158	1	rs10737462	1	22444975	T	C	-4.07807	7.51314	0.00570561	0	negative	4.54108e-05	5.77281e-14	T	C	T	0.2271	-0.206797	-0.206797	0.893564	C	0.893564	3_prime_UTR_variant	WNT4	protein_coding	2	1	1	4311, GCST009158
metaanalysis	GCST009158	1	rs59709264	1	22449325	G	A	-4.14325	4.27646	0.0044165	1	negative	3.42424e-05	1.89893e-05	G	G	A	0.5319	0.467181	-0.467181	0.150663	G	-0.150663	intron_variant	WNT4	protein_coding
metaanalysis	GCST009158	2	rs6780368	3	128122039	T	C	-3.64307	3.97794	0.0267418	1	negative	0.000269408	6.9515e-05	T	C	T	0.1232	-0.318797	-0.318797	-0.523997	C	-0.523997	intron_variant	EEFSEC	protein_coding
metaanalysis	GCST009158	3	rs228617	4	103580788	T	C	-3.89526	-3.3953	0.0382933	1	positive	9.80931e-05	0.00068554	C	C	T	0.5033	-0.38098	0.38098	-0.786328	C	0.786328	intron_variant	MANBA	protein_coding	3	3	0	1135, 2, GCST009158
metaanalysis	GCST009158	4	rs174556	11	61580635	T	C	-4.2197	3.40533	0.0370604	1	negative	2.44629e-05	0.000660844	T	C	T	0.2964	-0.935463	-0.935463	-0.824426	C	-0.824426	upstream_gene_variant	FADS2	protein_coding	6	3	3	2029, 3685, 4267, GCST009158, GCST010003, GCST90132223
metaanalysis	GCST009541	1	rs3811696	3	49761605	C	T	3.69581	3.73371	0.021955	1	positive	0.000219189	0.000188677	C	C	T	0.4955	-0.484487	0.484487	-0.7684	C	0.7684	upstream_gene_variant	GMPPB	protein_coding
metaanalysis	GCST009541	2	rs7611991	3	85759558	A	G	3.92507	3.91605	0.00964957	1	positive	8.67037e-05	9.00113e-05	A	A	G	0.7469	-0.519202	0.519202	-0.452833	A	0.452833	intron_variant	CADM2	protein_coding
metaanalysis	GCST009541	3	rs10510025	10	118650996	T	C	4.83433	3.50974	0.0416261	1	positive	1.33594e-06	0.000448538	T	C	T	0.2509	-0.403163	-0.403163		C		intron_variant	KIAA1598	protein_coding
metaanalysis	GCST009541	4	rs1446169	11	25082947	C	T	-3.48841	-3.50279	0.0432942	1	positive	0.000485905	0.000460414	T	T	C	0.4366	0.103703	-0.103703	-0.608491	T	0.608491	intron_variant	LUZP2	protein_coding
metaanalysis	GCST010003	1	rs858943	2	50952084	T	C	3.57315	-4.10677	0.0452738	1	negative	0.000352706	4.0123e-05	C	T	C	0.6266	0.161776	0.161776	-1.9963	T	-1.9963	intron_variant	NRXN1	protein_coding
metaanalysis	GCST010003	2	rs7615640	3	23857931	A	C	-3.99252	3.27747	0.0135659	1	negative	6.53749e-05	0.0010474	A	C	A	0.2548	-0.00274757	-0.00274757	1.75316	C	1.75316	intron_variant	UBE2E1	protein_coding
metaanalysis	GCST010003	2	rs6793391	3	24030134	T	G	-3.7998	3.87482	0.0236953	0	negative	0.000144815	0.000106703	T	G	T	0.2232	-0.445442	-0.445442	2.12967	G	2.12967	intergenic_variant	-	-
metaanalysis	GCST010003	2	rs12491272	3	24139282	T	C	-3.95676	4.21718	0.014504	0	negative	7.59736e-05	2.47382e-05	T	C	T	0.2125	0.0252005	0.0252005	2.20544	C	2.20544	intron_variant,non_coding_transcript_variant	LINC00691	lincRNA	2	1	1	GCST010003, GCST90061440
metaanalysis	GCST010003	3	rs11713193	3	49924424	A	G	4.82886	-6.11501	0.000456268	1	negative	1.37314e-06	9.65536e-10	G	A	G	0.4793	-1.23803	-1.23803	-0.137027	A	-0.137027	downstream_gene_variant	MST1R	protein_coding	6	3	3	2029, 2030, 3687, 4290, 4307, GCST010003
metaanalysis	GCST010003	3	rs2624826	3	50155468	T	G	4.42047	-3.63355	0.00474404	0	negative	9.84864e-06	0.000279553	G	G	T	0.4469	-0.567663	0.567663	-0.147708	G	0.147708	intron_variant	RBM5	protein_coding
metaanalysis	GCST010003	4	rs9841488	3	82142100	C	T	4.04582	-3.63547	0.0107946	1	negative	5.21402e-05	0.000277471	T	C	T	0.8131	0.789143	0.789143	-0.394774	C	-0.394774	intron_variant,non_coding_transcript_variant	RP11-260O18.1	lincRNA
metaanalysis	GCST010003	4	rs9849917	3	82148677	C	T	4.04823	-3.34749	0.0111627	0	negative	5.16055e-05	0.000815461	T	T	C	0.1052	0.34605	-0.34605	0.343795	T	-0.343795	intron_variant,non_coding_transcript_variant	RP11-260O18.1	lincRNA
metaanalysis	GCST010003	4	rs6548811	3	82421725	T	G	4.43419	-2.95711	0.0305772	1	negative	9.2421e-06	0.00310539	G						0.753843	G	-0.753843	intron_variant,non_coding_transcript_variant	RP11-260O18.1	lincRNA
metaanalysis	GCST010003	5	rs1248857	3	85018612	G	A	-3.74398	3.61535	0.0279649	0	negative	0.000181125	0.000299937	G						-0.885134	G	0.885134	intron_variant	CADM2	protein_coding	4	2	2	4039, GCST010003, GCST90011766, PGC2019ALCUSE
metaanalysis	GCST010003	5	rs17515586	3	85569172	A	G	7.84892	-6.42359	4.18108e-08	1	negative	4.19641e-15	1.33096e-10	G	A	G	0.6264	0.068078	0.068078	-1.99857	A	-1.99857	intron_variant	CADM2	protein_coding
metaanalysis	GCST010003	5	rs62253963	3	85593642	A	G	-6.21334	3.96753	0.00154208	0	negative	5.18692e-10	7.26205e-05	A	G	A	0.3518	0.55713	0.55713	-1.28231	G	-1.28231	intron_variant	CADM2	protein_coding
metaanalysis	GCST010003	5	rs11713902	3	85604425	T	C	4.81201	-4.51084	0.000492905	0	negative	1.49422e-06	6.45716e-06	C	C	T	0.2252	0.0267274	-0.0267274	2.83794	C	-2.83794	intron_variant	CADM2	protein_coding
metaanalysis	GCST010003	5	rs17460569	3	85619451	G	A	5.06779	-2.80509	0.0436452	0	negative	4.02453e-07	0.00503021	A	A	G	0.0989	0.586412	-0.586412	1.43495	A	-1.43495	intron_variant	CADM2	protein_coding
metaanalysis	GCST010003	5	rs1375563	3	85657946	C	T	5.30438	-3.49734	0.00722357	0	negative	1.13058e-07	0.00046992	T	T	C	0.1164	-0.863198	0.863198	0.647208	T	-0.647208	intron_variant	CADM2	protein_coding
metaanalysis	GCST010003	5	rs4507269	3	85690143	A	G	-4.43483	3.05947	0.0239052	0	negative	9.21449e-06	0.00221729	A	G	A	0.2108	0.54327	0.54327	0.310498	G	0.310498	intron_variant	CADM2	protein_coding
metaanalysis	GCST010003	6	rs2137493	3	86266171	A	G	4.29959	-3.20445	0.0165108	0	negative	1.71118e-05	0.00135323	G	A	G	0.8764	0.998198	0.998198	-0.620714	A	-0.620714	intergenic_variant	-	-
metaanalysis	GCST010003	6	rs13099202	3	86277433	T	C	4.11754	-2.9137	0.0339904	0	negative	3.8293e-05	0.00357172	C	T	C	0.598	0.153718	0.153718	0.895653	T	0.895653	regulatory_region_variant	-	enhancer
metaanalysis	GCST010003	6	rs10212461	3	86465130	C	T	4.99508	-3.23415	0.0152369	1	negative	5.88127e-07	0.00122003	T	T	C	0.1083	-0.246477	0.246477	0.765995	T	-0.765995	intergenic_variant	-	-
metaanalysis	GCST010003	6	rs6764500	3	86466607	T	C	4.20193	-3.0238	0.0260131	0	negative	2.64651e-05	0.00249624	C	T	C	0.7282	-1.05979	-1.05979	-0.736001	T	-0.736001	intergenic_variant	-	-
metaanalysis	GCST010003	7	rs9853248	3	86530640	C	A	3.55572	-3.47395	0.0474139	1	negative	0.000376941	0.00051286	A	A	C	0.3119	1.27532	-1.27532	0.160401	A	-0.160401	upstream_gene_variant	RP11-331K15.1	lincRNA
metaanalysis	GCST010003	8	rs13103903	4	30634116	A	G	4.25164	-3.0537	0.0242477	0	negative	2.12212e-05	0.00226039	G	G	A	0.4814	-0.677413	0.677413	1.58117	G	-1.58117	intergenic_variant	-	-
metaanalysis	GCST010003	8	rs9291547	4	30749654	G	A	-3.69294	3.41157	0.0324237	0	negative	0.000221677	0.000645906	G	G	A	0.5199	1.28107	-1.28107	1.43254	G	-1.43254	intron_variant	PCDH7	protein_coding
metaanalysis	GCST010003	8	rs1374658	4	30836892	C	T	-4.30329	3.11383	0.0208587	1	negative	1.68278e-05	0.00184678	C	C	T	0.5113	-0.271081	0.271081	0.788003	C	-0.788003	intron_variant	PCDH7	protein_coding
metaanalysis	GCST010003	9	rs7665764	4	80681293	G	A	3.65379	3.13154	0.0398329	1	positive	0.000258401	0.0017389	G	G	A	0.5197	-2.19629	2.19629	-1.15298	G	1.15298	intergenic_variant	-	-
metaanalysis	GCST010003	10	rs664366	5	88055761	A	G	-3.56972	3.31456	0.0456961	0	negative	0.000357361	0.000917863	A	G	A	0.284	1.26272	1.26272	-1.42298	G	-1.42298	intron_variant	MEF2C	protein_coding	3	1	2	2, 4290, GCST010003
metaanalysis	GCST010003	10	rs4518438	5	88157552	T	C	-3.7521	3.70707	0.0273093	1	negative	0.000175362	0.000209675	T	C	T	0.4834	-0.513424	-0.513424	-1.3167	C	-1.3167	intron_variant	MEF2C	protein_coding	3	1	2	2, GCST010003, PGC2019MDD
metaanalysis	GCST010003	11	rs2071293	6	32062687	A	G	-4.28748	-3.77015	0.00453433	1	positive	1.80711e-05	0.00016315	G	G	A	0.2987	-2.2778	2.2778		G		intron_variant	TNXB	protein_coding	12	4	8	2029, 2030, 3685, 3691, 4085, 4266, 4267, GCST010003, GCST90011808, GCST90014023, GCST90132223, PGC2021ALZwoUKBB
metaanalysis	GCST010003	12	rs453590	6	33403422	T	C	4.00598	3.15805	0.0185778	0	positive	6.17608e-05	0.00158826	T						0.455408	C	0.455408	intron_variant	SYNGAP1	protein_coding
metaanalysis	GCST010003	13	rs9369425	6	43810974	G	A	3.84641	3.02998	0.0256491	1	positive	0.00011986	0.00244568	G	G	A	0.7122	-0.154635	0.154635	-0.929009	G	0.929009	regulatory_region_variant	-	enhancer	2	1	1	3685, GCST010003
metaanalysis	GCST010003	14	rs4458695	6	98528404	A	G	-4.24247	4.28031	0.00537148	0	negative	2.21068e-05	1.86637e-05	A	G	A	0.3873	0.597511	0.597511	0.902176	G	0.902176	intron_variant,non_coding_transcript_variant	RP11-436D23.1	lincRNA	2	1	1	4311, GCST010003
metaanalysis	GCST010003	14	rs9375188	6	98555272	C	T	4.82704	-5.73847	0.00046024	1	negative	1.38578e-06	9.55335e-09	T	C	T	0.4704	-0.484295	-0.484295	0.646489	C	0.646489	intron_variant,non_coding_transcript_variant	RP11-436D23.1	lincRNA	2	0	2	GCST010003, PGC2019AN
metaanalysis	GCST010003	14	rs9401770	6	98748008	A	G	-3.75826	2.99845	0.032676	0	negative	0.0001711	0.00271352	A	G	A	0.2584	-1.31056	-1.31056	1.16276	G	1.16276	intron_variant,non_coding_transcript_variant	RP11-436D23.1	lincRNA
metaanalysis	GCST010003	15	rs11761422	7	21818103	A	C	-3.65938	2.97254	0.0432686	1	negative	0.000252829	0.00295347	A	C	A	0.3956	-0.434304	-0.434304	2.33346	C	2.33346	intron_variant	DNAH11	protein_coding
metaanalysis	GCST010003	16	rs35944461	8	990572	T	C	-3.8425	2.86888	0.0377037	1	negative	0.000121788	0.00411927	T						0.469711	C	0.469711	intron_variant,non_coding_transcript_variant	ERICH1-AS1	antisense
metaanalysis	GCST010003	17	rs7460521	8	64971829	T	C	3.84455	3.05532	0.0245895	1	positive	0.000120773	0.00224823	T	C	T	0.4241	1.41476	1.41476	-1.02885	C	-1.02885	intron_variant,non_coding_transcript_variant	RP11-32K4.1	antisense
metaanalysis	GCST010003	18	rs17581567	10	52359689	T	G	4.2063	-3.03714	0.025227	1	negative	2.59583e-05	0.00238833	G	G	T	0.2055	-0.386182	0.386182	0.370373	G	-0.370373	intron_variant	SGMS1	protein_coding
metaanalysis	GCST010003	19	rs4917923	10	102867417	T	C	-4.26163	3.98657	0.00498461	1	negative	2.0294e-05	6.70344e-05	T	C	T	0.2729	-1.54855	-1.54855	1.21392	C	1.21392	intron_variant	TLX1NB	protein_coding
metaanalysis	GCST010003	20	rs2451464	10	106555151	T	C	3.7373	-2.8222	0.042048	1	negative	0.000186005	0.0047696	C	C	T	0.2767	2.14826	-2.14826	0.547435	C	-0.547435	intron_variant	SORCS3	protein_coding
metaanalysis	GCST010003	21	rs1681739	10	118563329	T	C	-3.71233	3.16442	0.0331993	1	negative	0.000205363	0.00155391	T						-0.399367	C	-0.399367	intergenic_variant	-	-
metaanalysis	GCST010003	22	rs174556	11	61580635	T	C	-4.2197	3.7579	0.00582939	1	negative	2.44629e-05	0.000171347	T	C	T	0.2964	-0.935463	-0.935463	-0.824426	C	-0.824426	upstream_gene_variant	FADS2	protein_coding	6	3	3	2029, 3685, 4267, GCST009158, GCST010003, GCST90132223
metaanalysis	GCST010003	23	rs9524027	13	94023553	G	T	3.96727	4.40389	0.0140337	1	positive	7.27001e-05	1.06326e-05	G	T	G	0.3236	0.204932	0.204932	-1.44698	T	-1.44698	intron_variant	GPC6	protein_coding
metaanalysis	GCST010003	23	rs1359200	13	94025367	A	G	3.85195	3.29852	0.0202127	0	positive	0.000117181	0.000971949	A	A	G	0.5515	-0.519773	0.519773	1.80909	A	-1.80909	intron_variant	GPC6	protein_coding
metaanalysis	GCST010003	24	rs10131576	14	56528456	T	C	3.63908	-3.26367	0.0383741	1	negative	0.00027361	0.0010998	C						-0.675299	C	0.675299	intergenic_variant	-	-
metaanalysis	GCST010003	25	rs1995171	16	51579526	T	G	-3.54112	3.29105	0.0492047	1	negative	0.000398441	0.000998131	T	T	G	0.6848	0.175722	-0.175722	1.19457	T	-1.19457	intergenic_variant	-	-
metaanalysis	GCST010003	26	rs7208487	17	37543449	G	T	4.09174	4.70763	0.00923244	0	positive	4.28151e-05	2.50611e-06	G	T	G	0.1584	-2.56124	-2.56124	0.140498	T	0.140498	intron_variant	FBXL20	protein_coding	4	2	2	4266, GCST010003, GCST90061440, PGC2019ALCUSE
metaanalysis	GCST010003	26	rs10491128	17	37551988	A	G	3.73128	6.42414	0.0289892	0	positive	0.000190507	1.32618e-10	A	G	A	0.2579	-2.59086	-2.59086	-0.276177	G	-0.276177	intron_variant	FBXL20	protein_coding	6	3	3	4266, CMDKP2018AF, GCST009131, GCST010003, GCST90061440, GCST90132223
metaanalysis	GCST010003	26	rs931992	17	37821435	G	T	4.15993	5.39319	0.00723633	1	positive	3.18338e-05	6.92188e-08	G						0.220756	G	-0.220756	upstream_gene_variant	PNMT	protein_coding	5	3	2	4266, CMDKP2018AF, GCST010003, GCST90061440, GCST90132223
metaanalysis	GCST010003	27	rs17631303	17	43516402	G	A	4.94292	-4.76208	0.000264539	1	negative	7.69592e-07	1.91604e-06	A	A	G	0.195	-1.01603	1.01603		A		intron_variant	PLEKHM1	protein_coding	5	1	4	BCAC2020BC, GCST010003, GCST90011766, GCST90014023, GCST90061440
metaanalysis	GCST010003	27	rs199504	17	44861003	C	T	4.6189	-5.13257	0.00117151	0	negative	3.85786e-06	2.85806e-07	T	T	C	0.2264	-1.05896	1.05896		T		intron_variant	WNT3	protein_coding	5	1	4	BCAC2020BC, GCST010003, GCST90011766, GCST90014023, GCST90061440
metaanalysis	GCST010003	28	rs12943264	17	47418698	C	T	3.71279	-6.62998	0.0305678	1	negative	0.000204989	3.35741e-11	T	T	C	0.4651	-1.37865	1.37865	-0.081068	T	0.081068	intron_variant	ZNF652	protein_coding	9	8	1	1135, 3688, 3691, 3693, 4266, 4267, GCST010003, GCST011364, PGC2021ALZwoUKBB
metaanalysis	GCST010003	29	rs1644679	19	37482068	T	G	-3.75084	2.80743	0.0434099	0	negative	0.00017624	0.00499392	T	G	T	0.456	0.525012	0.525012	0.837508	G	0.837508	splice_polypyrimidine_tract_variant,intron_variant	ZNF568	protein_coding
metaanalysis	GCST010003	29	rs11673192	19	37572490	G	A	3.6773	-3.01906	0.0401061	1	negative	0.000235718	0.00253559	A									intron_variant	ZNF420	protein_coding	3	1	2	2029, 4290, GCST010003
metaanalysis	GCST010003	30	rs6081353	20	18731760	G	A	-3.5861	3.05837	0.0498347	1	negative	0.000335661	0.00222545	G	A	G	0.3477	-1.39405	-1.39405	0.655851	A	0.655851	intron_variant	DTD1	protein_coding
metaanalysis	GCST011364	1	rs2972147	2	227099854	T	C	-3.86382	-3.73715	0.0158425	1	positive	0.000111628	0.000186118	C	C	T	0.3552	-1.00271	1.00271	1.65697	C	-1.65697	intergenic_variant	-	-
metaanalysis	GCST011364	2	rs695238	3	49869158	C	A	3.77769	3.62032	0.0213143	0	positive	0.00015829	0.000294245	C	C	A	0.4939	-0.688464	0.688464	-0.133774	C	0.133774	intron_variant	TRAIP	protein_coding
metaanalysis	GCST011364	2	rs2013208	3	50129399	T	C	-4.70887	-3.87746	0.00887995	1	positive	2.49089e-06	0.000105552	C	C	T	0.4693	-1.17272	1.17272	0.569062	C	-0.569062	intron_variant	RBM5	protein_coding
metaanalysis	GCST011364	3	rs72638313	4	68036556	T	C	3.89209	3.59052	0.023	1	positive	9.93828e-05	0.000330015	T	C	T	0.1365	0.733104	0.733104	0.493323	C	0.493323	intergenic_variant	-	-
metaanalysis	GCST011364	4	rs2136724	5	84326295	T	G	-4.02508	-3.72967	0.0147623	1	positive	5.69571e-05	0.000191733	G	G	T	0.3413	0.846542	-0.846542	0.194034	G	-0.194034	intergenic_variant	-	-
metaanalysis	GCST011364	5	rs10091619	8	64662693	A	G	3.87801	-3.36832	0.0434977	1	negative	0.000105313	0.000756284	G	G	A	0.1186	1.08959	-1.08959	0.372669	G	-0.372669	intron_variant,non_coding_transcript_variant	RP11-579E24.2	lincRNA
metaanalysis	GCST011364	6	rs1877031	17	37814080	G	A	4.13878	3.45246	0.0345541	1	positive	3.49164e-05	0.000555496	G	G	A	0.6587	1.19935	-1.19935	0.551143	G	-0.551143	missense_variant	STARD3	protein_coding	4	2	2	2029, 4085, GCST011364, GCST90011816
metaanalysis	GCST011364	7	rs12943264	17	47418698	C	T	3.71279	5.24354	0.026587	1	positive	0.000204989	1.57528e-07	C	T	C	0.4651	-1.37865	-1.37865	-0.081068	T	-0.081068	intron_variant	ZNF652	protein_coding	9	8	1	1135, 3688, 3691, 3693, 4266, 4267, GCST010003, GCST011364, PGC2021ALZwoUKBB
metaanalysis	GCST90011766	1	rs1248857	3	85018612	G	A	-3.74398	4.33739	0.0171219	0	negative	0.000181125	1.44186e-05	G						-0.885134	G	0.885134	intron_variant	CADM2	protein_coding	4	2	2	4039, GCST010003, GCST90011766, PGC2019ALCUSE
metaanalysis	GCST90011766	1	rs9851444	3	85576706	C	T	4.64104	-3.25266	0.0413755	0	negative	3.46659e-06	0.00114331	T	T	C	0.2318	0.0128449	-0.0128449	3.14622	T	-3.14622	intron_variant	CADM2	protein_coding	2	1	1	GCST90011766, PGC2019ALCUSE
metaanalysis	GCST90011766	1	rs12629607	3	85583608	T	C	8.25244	-4.01107	0.00395001	1	negative	1.55197e-16	6.04449e-05	C						-3.15517	T	-3.15517	intron_variant	CADM2	protein_coding
metaanalysis	GCST90011766	2	rs10769191	11	46157060	G	A	3.62692	3.2878	0.0375478	1	positive	0.000286818	0.00100974	G	A	G	0.2304	0.436086	0.436086				intergenic_variant	-	-
metaanalysis	GCST90011766	3	rs6485690	11	46798631	A	G	4.41392	3.97023	0.00459403	1	positive	1.01514e-05	7.18031e-05	A	A	G	0.6598	-1.37569	1.37569	0.0388355	A	-0.0388355	intron_variant	CKAP5	protein_coding	2	2	0	GCST90011766, PGC2022SCZ
metaanalysis	GCST90011766	4	rs7298744	12	26936608	C	T	-4.01364	-3.37927	0.029379	1	positive	5.97889e-05	0.000726787	T	T	C	0.4831	0.132088	-0.132088	-0.600188	T	0.600188	intron_variant	ITPR2	protein_coding
metaanalysis	GCST90011766	5	rs324808	12	83962860	C	T	-3.54551	6.14775	0.0323737	0	negative	0.000391848	7.85899e-10	C	T	C	0.4433	0.403513	0.403513	0.834076	T	0.834076	intergenic_variant	-	-	2	1	1	GCST90011766, PGC2019MDD
metaanalysis	GCST90011766	5	rs1497346	12	84097599	T	C	4.28948	-6.32389	0.00236198	1	negative	1.79091e-05	2.55065e-10	C	C	T	0.4243	-0.0219762	0.0219762	-0.877629	C	0.877629	intergenic_variant	-	-
metaanalysis	GCST90011766	6	rs17631303	17	43516402	G	A	4.94292	3.52917	0.0192265	0	positive	7.69592e-07	0.000416861	G	A	G	0.195	-1.01603	-1.01603		A		intron_variant	PLEKHM1	protein_coding	5	1	4	BCAC2020BC, GCST010003, GCST90011766, GCST90014023, GCST90061440
metaanalysis	GCST90011766	6	rs199504	17	44861003	C	T	4.6189	3.98205	0.00440003	1	positive	3.85786e-06	6.83239e-05	C	T	C	0.2264	-1.05896	-1.05896		T		intron_variant	WNT3	protein_coding	5	1	4	BCAC2020BC, GCST010003, GCST90011766, GCST90014023, GCST90061440
metaanalysis	GCST90011808	1	rs7521303	1	154011605	C	T	3.75102	3.64359	0.0352802	1	positive	0.000176114	0.000268859	C	T	C	0.285	0.527466	0.527466	0.0511486	T	0.0511486	intron_variant	NUP210L	protein_coding	2	2	0	4267, GCST90011808
metaanalysis	GCST90011808	2	rs3130552	6	31082127	A	G	4.05981	-4.08153	0.00925075	0	negative	4.91124e-05	4.47411e-05	G	G	A	0.3567	3.32813	-3.32813	0.193478	G	-0.193478	upstream_gene_variant	C6orf15	protein_coding	5	2	3	2052, 3437, GCST009131, GCST90011808, PGC2022SCZ
metaanalysis	GCST90011808	3	rs2071293	6	32062687	A	G	-4.28748	4.18514	0.00388808	1	negative	1.80711e-05	2.84985e-05	A	G	A	0.2987	-2.2778	-2.2778		G		intron_variant	TNXB	protein_coding	12	4	8	2029, 2030, 3685, 3691, 4085, 4266, 4267, GCST010003, GCST90011808, GCST90014023, GCST90132223, PGC2021ALZwoUKBB
metaanalysis	GCST90011808	4	rs729281	12	50196394	C	T	-3.90875	3.74861	0.0240485	1	negative	9.27752e-05	0.000177814	C	C	T	0.6277	1.20334	-1.20334	0.612063	C	-0.612063	intron_variant	NCKAP5L	protein_coding
metaanalysis	GCST90011809	1	rs2407204	12	88943759	G	A	3.61647	-3.68704	0.0326552	1	negative	0.000298652	0.000226878	A	G	A	0.795	0.21258	0.21258		G		intron_variant	KITLG	protein_coding
metaanalysis	GCST90011809	2	rs9529457	13	69504512	G	A	-3.55411	-3.48937	0.0397524	1	positive	0.000379264	0.000484159	A	G	A	0.6468	-2.01054	-2.01054		G		intergenic_variant	-	-
metaanalysis	GCST90011809	3	rs1006548	16	89844043	C	T	4.10883	-6.04881	0.00505014	1	negative	3.97671e-05	1.45918e-09	T						-0.560812	T	0.560812	intron_variant	FANCA	protein_coding	2	0	2	GCST90011809, GCST90013410
metaanalysis	GCST90011809	4	rs8049897	16	90024202	A	G	-4.48847	13.7236	0.000878647	1	negative	7.17355e-06	7.33448e-43	A							A		intron_variant	DEF8	protein_coding	3	1	2	GCST90011809, GCST90013410, PGC2022SCZ
metaanalysis	GCST90011809	4	rs4785763	16	90066936	A	C	-3.87477	9.92756	0.013141	0	negative	0.000106728	3.15895e-23	A						0.16187	A	-0.16187	downstream_gene_variant	DBNDD1	protein_coding	2	0	2	GCST90011809, GCST90013410
metaanalysis	GCST90011816	1	rs56319427	1	22396998	C	T	-3.88884	4.25199	0.00716994	1	negative	0.000100723	2.11874e-05	C						1.33311	T	1.33311	intron_variant	CDC42	protein_coding	2	1	1	4276, GCST90011816
metaanalysis	GCST90011816	1	rs66766977	1	22431092	T	C	-4.01616	3.87629	0.00718286	0	negative	5.91528e-05	0.000106062	T	T	C	0.5311	0.449579	-0.449579	0.0987542	T	-0.0987542	downstream_gene_variant	RP1-224A6.9	lincRNA	2	1	1	4307, GCST90011816
metaanalysis	GCST90011816	2	rs1877031	17	37814080	G	A	4.13878	-3.66022	0.0164257	1	negative	3.49164e-05	0.000252001	A	G	A	0.6587	1.19935	1.19935	0.551143	G	0.551143	missense_variant	STARD3	protein_coding	4	2	2	2029, 4085, GCST011364, GCST90011816
metaanalysis	GCST90011819	1	rs3130976	6	31081940	C	T	4.32165	3.5226	0.0421237	0	positive	1.54865e-05	0.000427343	C	T	C	0.2875	4.34198	4.34198	0.674358	T	0.674358	upstream_gene_variant	C6orf15	protein_coding	10	7	3	2052, 3685, 4039, 4266, 4267, GCST90011819, GCST90014023, GCST90132223, PGC2019MDD, PGC2022SCZ
metaanalysis	GCST90011819	1	rs3130978	6	31082188	A	G	4.24826	4.81482	0.00234513	1	positive	2.15434e-05	1.47334e-06	A	G	A	0.3465	3.65269	3.65269	0.261077	G	0.261077	upstream_gene_variant	C6orf15	protein_coding	6	5	1	3685, BCAC2020BC, GCST90011819, GCST90014023, GCST90061440, GCST90132223
metaanalysis	GCST90011820	1	rs17837951	1	22388872	T	C	-3.87471	3.99771	0.010753	1	negative	0.000106753	6.39569e-05	T						1.22243	C	1.22243	intron_variant	CDC42	protein_coding
metaanalysis	GCST90011820	2	rs969177	10	106549350	T	C	3.70491	3.58782	0.0273922	1	positive	0.00021147	0.000333451	T						-1.1953	T	1.1953	intron_variant	SORCS3	protein_coding
metaanalysis	GCST90013410	1	rs61749636	5	141033870	G	T	3.92302	3.38063	0.0380845	1	positive	8.74474e-05	0.000723189	G	T	G	0.0892	-0.494776	-0.494776		T		missense_variant	ARAP3	protein_coding	3	2	1	GCST90013410, GCST90129442, PGC2021ALZwoUKBB
metaanalysis	GCST90013410	2	rs10160701	11	46551918	T	C	3.91878	-3.33977	0.0430996	0	negative	8.89981e-05	0.000838469	C	C	T	0.1754	-0.17214	0.17214	-0.376718	C	0.376718	intron_variant	AMBRA1	protein_coding	3	1	2	4311, GCST90013410, PGC2022SCZ
metaanalysis	GCST90013410	2	rs11600668	11	47193566	A	G	3.92956	-3.92247	0.0167322	1	negative	8.51003e-05	8.76446e-05	G						-0.212144	G	0.212144	intron_variant	ARFGAP2	protein_coding	2	1	1	GCST90013410, GCST90061440
metaanalysis	GCST90013410	3	rs1075366	12	50192009	C	T	-3.93325	4.04289	0.0164962	1	negative	8.3804e-05	5.27955e-05	C	C	T	0.6131	1.47816	-1.47816	0.736781	C	-0.736781	intron_variant	NCKAP5L	protein_coding
metaanalysis	GCST90013410	4	rs1006548	16	89844043	C	T	4.10883	-8.23668	0.00830365	1	negative	3.97671e-05	1.7706e-16	T						-0.560812	T	0.560812	intron_variant	FANCA	protein_coding	2	0	2	GCST90011809, GCST90013410
metaanalysis	GCST90013410	5	rs8049897	16	90024202	A	G	-4.48847	13.9583	0.0015544	1	negative	7.17355e-06	2.80094e-44	A							A		intron_variant	DEF8	protein_coding	3	1	2	GCST90011809, GCST90013410, PGC2022SCZ
metaanalysis	GCST90013410	5	rs4785763	16	90066936	A	C	-3.87477	11.0585	0.0204098	0	negative	0.000106728	1.99418e-28	A						0.16187	A	-0.16187	downstream_gene_variant	DBNDD1	protein_coding	2	0	2	GCST90011809, GCST90013410
metaanalysis	GCST90014023	1	rs3130976	6	31081940	C	T	4.32165	18.5232	0.00408625	1	positive	1.54865e-05	1.34277e-76	C	T	C	0.2875	4.34198	4.34198	0.674358	T	0.674358	upstream_gene_variant	C6orf15	protein_coding	10	7	3	2052, 3685, 4039, 4266, 4267, GCST90011819, GCST90014023, GCST90132223, PGC2019MDD, PGC2022SCZ
metaanalysis	GCST90014023	1	rs3130978	6	31082188	A	G	4.24826	11.4636	0.00549402	0	positive	2.15434e-05	2.01095e-30	A	G	A	0.3465	3.65269	3.65269	0.261077	G	0.261077	upstream_gene_variant	C6orf15	protein_coding	6	5	1	3685, BCAC2020BC, GCST90011819, GCST90014023, GCST90061440, GCST90132223
metaanalysis	GCST90014023	1	rs3094215	6	31084684	G	A	3.72751	5.25292	0.032838	0	positive	0.000193381	1.49706e-07	G	G	A	0.4621	-2.25943	2.25943	-0.792124	G	0.792124	upstream_gene_variant	C6orf15	protein_coding	3	3	0	2030, 3685, GCST90014023
metaanalysis	GCST90014023	2	rs2071293	6	32062687	A	G	-4.28748	9.19466	0.00470507	0	negative	1.80711e-05	3.76176e-20	A	G	A	0.2987	-2.2778	-2.2778		G		intron_variant	TNXB	protein_coding	12	4	8	2029, 2030, 3685, 3691, 4085, 4266, 4267, GCST010003, GCST90011808, GCST90014023, GCST90132223, PGC2021ALZwoUKBB
metaanalysis	GCST90014023	3	rs209474	6	32924584	G	A	-3.87133	13.6214	0.0209945	0	negative	0.000108243	2.98955e-42	G	A	G	0.371	-1.32845	-1.32845	0.873644	A	0.873644	upstream_gene_variant	HLA-DMA	protein_coding	5	1	4	4266, GCST90014023, GCST90061440, GCST90132223, PGC2022SCZ
metaanalysis	GCST90014023	4	rs211456	6	33389381	T	G	4.14672	-5.85361	0.00809367	0	negative	3.37268e-05	4.81006e-09	G	G	T	0.3989	0.7046	-0.7046	0.491974	G	-0.491974	intron_variant	SYNGAP1	protein_coding	3	0	3	GCST90014023, GCST90132223, PGC2022SCZ
metaanalysis	GCST90014023	5	rs11038914	11	46561301	T	C	3.81468	3.32176	0.0279792	1	positive	0.000136358	0.000894514	T	T	C	0.8254	0.0781136	-0.0781136	-0.15956	T	0.15956	intron_variant	AMBRA1	protein_coding
metaanalysis	GCST90014023	6	rs968567	11	61595564	T	C	-4.14096	-3.85288	0.00827373	1	positive	3.45861e-05	0.000116735	C	C	T	0.179	0.184903	-0.184903	-0.184795	C	0.184795	intron_variant	FADS2	protein_coding	6	4	2	1135, 3685, 4267, GCST90014023, GCST90129442, GCST90132223
metaanalysis	GCST90014023	7	rs4924500	15	41015751	G	A	-3.97059	-3.17418	0.0445554	1	positive	7.16939e-05	0.00150258	A	A	G	0.1543	0.955353	-0.955353	0.989821	A	-0.989821	intron_variant	RAD51	protein_coding
metaanalysis	GCST90014023	8	rs11078930	17	38141955	T	C	-3.7771	3.94313	0.0281717	1	negative	0.000158667	8.04244e-05	T	C	T	0.3781	-0.283751	-0.283751	0.77955	C	0.77955	intron_variant	PSMD3	protein_coding	6	3	3	2030, 4039, 4266, CMDKP2018AF, GCST90014023, GCST90061440
metaanalysis	GCST90014023	9	rs17631303	17	43516402	G	A	4.94292	-6.02705	0.000227899	1	negative	7.69592e-07	1.66978e-09	A	A	G	0.195	-1.01603	1.01603		A		intron_variant	PLEKHM1	protein_coding	5	1	4	BCAC2020BC, GCST010003, GCST90011766, GCST90014023, GCST90061440
metaanalysis	GCST90014023	9	rs199504	17	44861003	C	T	4.6189	-4.07594	0.00144697	0	negative	3.85786e-06	4.5829e-05	T	T	C	0.2264	-1.05896	1.05896		T		intron_variant	WNT3	protein_coding	5	1	4	BCAC2020BC, GCST010003, GCST90011766, GCST90014023, GCST90061440
metaanalysis	GCST90014023	10	rs193477	22	30451486	T	C	-3.8115	-7.98046	0.0253989	0	positive	0.000138127	1.45788e-15	C	T	C	0.5524	1.46552	1.46552	-0.219632	T	-0.219632	intron_variant,non_coding_transcript_variant	CTA-85E5.10	antisense	6	3	3	2029, 2030, 3685, GCST90014023, GCST90132223, PGC2019ALCUSE
metaanalysis	GCST90014023	10	rs9620943	22	30467766	T	C	-3.6887	-6.26288	0.036968	0	positive	0.000225408	3.77938e-10	C	C	T	0.2628	-1.46647	1.46647	1.02849	C	-1.02849	intron_variant,non_coding_transcript_variant	CTA-85E5.10	antisense	3	1	2	2029, 2030, GCST90014023
metaanalysis	GCST90014023	10	rs4820827	22	30477589	T	C	3.96914	8.83884	0.0152035	1	positive	7.21326e-05	9.67211e-19	T	C	T	0.3937	0.840228	0.840228	0.811122	C	0.811122	intron_variant	HORMAD2	protein_coding	4	3	1	3685, GCST003763, GCST90014023, GCST90061440
metaanalysis	GCST90014023	10	rs2023682	22	30599570	G	A	-3.86326	-6.11738	0.0215532	0	positive	0.000111882	9.51244e-10	A	A	G	0.3044	-1.27216	1.27216	-0.474899	A	0.474899	intron_variant,non_coding_transcript_variant	RP3-438O4.4	antisense	4	2	2	2030, 3685, 4085, GCST90014023
metaanalysis	GCST90061440	1	rs16841842	1	197611682	A	C	-3.58044	8.00197	0.0381053	1	negative	0.000343022	1.22446e-15	A	C	A	0.2038	-1.62835	-1.62835	0.933491	C	0.933491	intron_variant	DENND1B	protein_coding	4	1	3	2029, 2030, GCST90061440, PGC2019MDD
metaanalysis	GCST90061440	2	rs9882735	3	24014059	C	T	-3.66432	-3.48511	0.0310093	0	positive	0.000247997	0.000491937	T	T	C	0.2465	0.119955	-0.119955	2.41885	T	-2.41885	intron_variant	NR1D2	protein_coding
metaanalysis	GCST90061440	2	rs12491272	3	24139282	T	C	-3.95676	-3.4815	0.0138909	1	positive	7.59736e-05	0.000498613	C	C	T	0.2125	0.0252005	-0.0252005	2.20544	C	-2.20544	intron_variant,non_coding_transcript_variant	LINC00691	lincRNA	2	1	1	GCST010003, GCST90061440
metaanalysis	GCST90061440	3	rs228613	4	103577465	C	T	4.00958	-8.46326	0.0117939	1	negative	6.0827e-05	2.6e-17	T	C	T	0.536	-0.449347	-0.449347	-1.00263	C	-1.00263	intron_variant	MANBA	protein_coding	2	0	2	CMDKP2018AF, GCST90061440
metaanalysis	GCST90061440	4	rs3130978	6	31082188	A	G	4.24826	6.64657	0.00518927	1	positive	2.15434e-05	2.99996e-11	A	G	A	0.3465	3.65269	3.65269	0.261077	G	0.261077	upstream_gene_variant	C6orf15	protein_coding	6	5	1	3685, BCAC2020BC, GCST90011819, GCST90014023, GCST90061440, GCST90132223
metaanalysis	GCST90061440	5	rs209474	6	32924584	G	A	-3.87133	7.22252	0.0178752	0	negative	0.000108243	5.10324e-13	G	A	G	0.371	-1.32845	-1.32845	0.873644	A	0.873644	upstream_gene_variant	HLA-DMA	protein_coding	5	1	4	4266, GCST90014023, GCST90061440, GCST90132223, PGC2022SCZ
metaanalysis	GCST90061440	6	rs1416226	10	43904207	A	G	-3.95242	3.43835	0.0140658	1	negative	7.73641e-05	0.000585271	A						-0.00655057	A	0.00655057	intron_variant	HNRNPF	protein_coding
metaanalysis	GCST90061440	7	rs7951579	11	46469900	A	G	3.81954	3.11544	0.0401142	0	positive	0.000133703	0.00183672	A	A	G	0.8236	-0.0724058	0.0724058	-0.060049	A	0.060049	intron_variant	AMBRA1	protein_coding
metaanalysis	GCST90061440	7	rs11600668	11	47193566	A	G	3.92956	3.60158	0.0150836	1	positive	8.51003e-05	0.000316291	A						-0.212144	G	-0.212144	intron_variant	ARFGAP2	protein_coding	2	1	1	GCST90013410, GCST90061440
metaanalysis	GCST90061440	8	rs7208487	17	37543449	G	T	4.09174	-5.9188	0.00903966	0	negative	4.28151e-05	3.24305e-09	T	T	G	0.1584	-2.56124	2.56124	0.140498	T	-0.140498	intron_variant	FBXL20	protein_coding	4	2	2	4266, GCST010003, GCST90061440, PGC2019ALCUSE
metaanalysis	GCST90061440	8	rs10491128	17	37551988	A	G	3.73128	-6.31756	0.0261645	0	negative	0.000190507	2.65718e-10	G	G	A	0.2579	-2.59086	2.59086	-0.276177	G	0.276177	intron_variant	FBXL20	protein_coding	6	3	3	4266, CMDKP2018AF, GCST009131, GCST010003, GCST90061440, GCST90132223
metaanalysis	GCST90061440	8	rs931992	17	37821435	G	T	4.15993	-7.51623	0.00713189	1	negative	3.18338e-05	5.6378e-14	T						0.220756	G	0.220756	upstream_gene_variant	PNMT	protein_coding	5	3	2	4266, CMDKP2018AF, GCST010003, GCST90061440, GCST90132223
metaanalysis	GCST90061440	9	rs11078930	17	38141955	T	C	-3.7771	5.25438	0.0231453	1	negative	0.000158667	1.48524e-07	T	C	T	0.3781	-0.283751	-0.283751	0.77955	C	0.77955	intron_variant	PSMD3	protein_coding	6	3	3	2030, 4039, 4266, CMDKP2018AF, GCST90014023, GCST90061440
metaanalysis	GCST90061440	10	rs17631303	17	43516402	G	A	4.94292	-5.96185	0.000221859	1	negative	7.69592e-07	2.494e-09	A	A	G	0.195	-1.01603	1.01603		A		intron_variant	PLEKHM1	protein_coding	5	1	4	BCAC2020BC, GCST010003, GCST90011766, GCST90014023, GCST90061440
metaanalysis	GCST90061440	10	rs199504	17	44861003	C	T	4.6189	-5.71629	0.00109156	0	negative	3.85786e-06	1.08878e-08	T	T	C	0.2264	-1.05896	1.05896		T		intron_variant	WNT3	protein_coding	5	1	4	BCAC2020BC, GCST010003, GCST90011766, GCST90014023, GCST90061440
metaanalysis	GCST90061440	11	rs35359524	17	50291040	T	C	3.74608	3.92484	0.0251932	1	positive	0.000179622	8.67855e-05	T	C	T	0.3152	-0.394532	-0.394532	0.891884	C	0.891884	intergenic_variant	-	-
metaanalysis	GCST90061440	12	rs2033268	19	37562618	A	G	3.64095	-3.2515	0.035825	0	negative	0.000271633	0.00114796	G						-0.593057	G	0.593057	downstream_gene_variant	CTD-2293H3.2	antisense
metaanalysis	GCST90061440	12	rs3859549	19	38306876	T	C	3.86721	-3.29836	0.0218934	1	negative	0.000110089	0.00097251	C	C	T	0.3607	1.56418	-1.56418	0.695081	C	-0.695081	intron_variant	ZNF573	protein_coding	3	2	1	4290, GCST90061440, GCST90129442
metaanalysis	GCST90061440	13	rs4820827	22	30477589	T	C	3.96914	3.78003	0.0133906	1	positive	7.21326e-05	0.000156809	T	C	T	0.3937	0.840228	0.840228	0.811122	C	0.811122	intron_variant	HORMAD2	protein_coding	4	3	1	3685, GCST003763, GCST90014023, GCST90061440
metaanalysis	GCST90129439	1	rs17190597	2	58874385	T	C	3.58025	3.7023	0.0309033	1	positive	0.000343267	0.00021365	T	C	T	0.1592	1.15125	1.15125	0.917542	C	0.917542	intron_variant,non_coding_transcript_variant	LINC01122	lincRNA	2	2	0	GCST008057, GCST90129439
metaanalysis	GCST90129442	1	rs62263929	3	85678223	T	C	-6.32632	-4.66162	0.000367743	1	positive	2.51074e-10	3.13735e-06	C	C	T	0.3311	0.296792	-0.296792	-0.301487	C	0.301487	intron_variant	CADM2	protein_coding
metaanalysis	GCST90129442	1	rs62261676	3	85698577	G	A	-4.03731	-3.43847	0.0247842	0	positive	5.40686e-05	0.000585019	A	A	G	0.2025	0.79372	-0.79372	0.389777	A	-0.389777	intron_variant	CADM2	protein_coding
metaanalysis	GCST90129442	1	rs11914525	3	85880768	G	A	-4.50212	-4.3695	0.00132731	0	positive	6.72779e-06	1.24531e-05	A	G	A	0.6612	-0.54723	-0.54723	-0.175119	G	-0.175119	intron_variant	CADM2	protein_coding
metaanalysis	GCST90129442	2	rs61749636	5	141033870	G	T	3.92302	3.44264	0.0245382	1	positive	8.74474e-05	0.000576076	G	T	G	0.0892	-0.494776	-0.494776		T		missense_variant	ARAP3	protein_coding	3	2	1	GCST90013410, GCST90129442, PGC2021ALZwoUKBB
metaanalysis	GCST90129442	3	rs9472138	6	43811762	T	C	3.93636	-3.28137	0.0359697	1	negative	8.27254e-05	0.00103306	C	C	T	0.2825	-0.0583117	0.0583117	0.615625	C	-0.615625	intergenic_variant	-	-	3	1	2	3691, 4085, GCST90129442
metaanalysis	GCST90129442	4	rs10870288	10	134105957	T	C	3.6961	3.28728	0.0354514	1	positive	0.00021894	0.00101162	T						0.577961		0.577961	intron_variant	STK32C	protein_coding
metaanalysis	GCST90129442	5	rs174560	11	61581764	C	T	-3.93503	3.89435	0.00794254	1	negative	8.31877e-05	9.84606e-05	C	C	T	0.6975	0.772545	-0.772545	0.145273	C	-0.145273	upstream_gene_variant	FADS2	protein_coding	3	0	3	1135, 3675, GCST90129442
metaanalysis	GCST90129442	5	rs968567	11	61595564	T	C	-4.14096	3.62238	0.0155552	0	negative	3.45861e-05	0.00029191	T	C	T	0.179	0.184903	0.184903	-0.184795	C	-0.184795	intron_variant	FADS2	protein_coding	6	4	2	1135, 3685, 4267, GCST90014023, GCST90129442, GCST90132223
metaanalysis	GCST90129442	6	rs9859	12	48176900	T	G	3.40518	3.47379	0.0410423	1	positive	0.000661198	0.000513154	T	G	T	0.2275	-1.45181	-1.45181	0.810319		0.810319	3_prime_UTR_variant	HDAC7	protein_coding
metaanalysis	GCST90129442	7	rs2201718	12	83925736	C	T	-3.4273	-3.2402	0.0417697	1	positive	0.000609618	0.00119447	T	C	T	0.5236	-0.599602	-0.599602	-1.8811	C	-1.8811	intergenic_variant	-	-
metaanalysis	GCST90129442	8	rs3859549	19	38306876	T	C	3.86721	4.21403	0.0100285	1	positive	0.000110089	2.5085e-05	T	C	T	0.3607	1.56418	1.56418	0.695081	C	0.695081	intron_variant	ZNF573	protein_coding	3	2	1	4290, GCST90061440, GCST90129442
metaanalysis	GCST90132223	1	rs13135505	4	137487523	A	G	3.62132	3.31057	0.0475798	1	positive	0.000293107	0.000931048	A	G	A	0.2945	0.935852	0.935852	-1.17953	G	-1.17953	intergenic_variant	-	-
metaanalysis	GCST90132223	2	rs3130976	6	31081940	C	T	4.32165	8.10767	0.00296741	1	positive	1.54865e-05	5.16001e-16	C	T	C	0.2875	4.34198	4.34198	0.674358	T	0.674358	upstream_gene_variant	C6orf15	protein_coding	10	7	3	2052, 3685, 4039, 4266, 4267, GCST90011819, GCST90014023, GCST90132223, PGC2019MDD, PGC2022SCZ
metaanalysis	GCST90132223	2	rs3130978	6	31082188	A	G	4.24826	7.41078	0.0041042	0	positive	2.15434e-05	1.25563e-13	A	G	A	0.3465	3.65269	3.65269	0.261077	G	0.261077	upstream_gene_variant	C6orf15	protein_coding	6	5	1	3685, BCAC2020BC, GCST90011819, GCST90014023, GCST90061440, GCST90132223
metaanalysis	GCST90132223	3	rs2071293	6	32062687	A	G	-4.28748	29.2709	0.00346325	0	negative	1.80711e-05	2.43396e-188	A	G	A	0.2987	-2.2778	-2.2778		G		intron_variant	TNXB	protein_coding	12	4	8	2029, 2030, 3685, 3691, 4085, 4266, 4267, GCST010003, GCST90011808, GCST90014023, GCST90132223, PGC2021ALZwoUKBB
metaanalysis	GCST90132223	4	rs209474	6	32924584	G	A	-3.87133	11.5145	0.0178958	0	negative	0.000108243	1.11527e-30	G	A	G	0.371	-1.32845	-1.32845	0.873644	A	0.873644	upstream_gene_variant	HLA-DMA	protein_coding	5	1	4	4266, GCST90014023, GCST90061440, GCST90132223, PGC2022SCZ
metaanalysis	GCST90132223	5	rs211456	6	33389381	T	G	4.14672	-9.72272	0.00628305	0	negative	3.37268e-05	2.41248e-22	G	G	T	0.3989	0.7046	-0.7046	0.491974	G	-0.491974	intron_variant	SYNGAP1	protein_coding	3	0	3	GCST90014023, GCST90132223, PGC2022SCZ
metaanalysis	GCST90132223	6	rs174556	11	61580635	T	C	-4.2197	-4.4014	0.00462324	1	positive	2.44629e-05	1.07554e-05	C	C	T	0.2964	-0.935463	0.935463	-0.824426	C	0.824426	upstream_gene_variant	FADS2	protein_coding	6	3	3	2029, 3685, 4267, GCST009158, GCST010003, GCST90132223
metaanalysis	GCST90132223	6	rs968567	11	61595564	T	C	-4.14096	-4.93967	0.00643761	0	positive	3.45861e-05	7.82541e-07	C	C	T	0.179	0.184903	-0.184903	-0.184795	C	0.184795	intron_variant	FADS2	protein_coding	6	4	2	1135, 3685, 4267, GCST90014023, GCST90129442, GCST90132223
metaanalysis	GCST90132223	7	rs10491128	17	37551988	A	G	3.73128	-3.72408	0.0286197	0	negative	0.000190507	0.000196028	G	G	A	0.2579	-2.59086	2.59086	-0.276177	G	0.276177	intron_variant	FBXL20	protein_coding	6	3	3	4266, CMDKP2018AF, GCST009131, GCST010003, GCST90061440, GCST90132223
metaanalysis	GCST90132223	7	rs9646419	17	37597185	A	G	3.89444	-3.4952	0.0271091	0	negative	9.84251e-05	0.000473708	G	G	A	0.1588	-2.14155	2.14155	1.14676	G	-1.14676	intron_variant	MED1	protein_coding	2	0	2	2029, GCST90132223
metaanalysis	GCST90132223	7	rs931992	17	37821435	G	T	4.15993	-4.23726	0.00592817	1	negative	3.18338e-05	2.26268e-05	T						0.220756	G	0.220756	upstream_gene_variant	PNMT	protein_coding	5	3	2	4266, CMDKP2018AF, GCST010003, GCST90061440, GCST90132223
metaanalysis	GCST90132223	8	rs193477	22	30451486	T	C	-3.8115	-3.86949	0.0219938	1	positive	0.000138127	0.000109064	C	T	C	0.5524	1.46552	1.46552	-0.219632	T	-0.219632	intron_variant,non_coding_transcript_variant	CTA-85E5.10	antisense	6	3	3	2029, 2030, 3685, GCST90014023, GCST90132223, PGC2019ALCUSE
metaanalysis	PGC2019ALCUSE	1	rs12151653	2	145726656	T	C	-3.17591	-3.38457	0.0367907	1	positive	0.00149366	0.000712899	C	C	T	0.2861	1.73395	-1.73395	-0.607459	C	0.607459	intron_variant,non_coding_transcript_variant	TEX41	lincRNA
metaanalysis	PGC2019ALCUSE	2	rs6435568	2	211285002	A	G	-4.14898	3.96809	0.00229176	1	negative	3.33961e-05	7.24518e-05	A	A	G	0.5662	0.811917	-0.811917	-0.0594515	A	0.0594515	intron_variant,non_coding_transcript_variant	AC007970.1	antisense
metaanalysis	PGC2019ALCUSE	2	rs2370948	2	211331248	C	T	3.79027	-3.66005	0.00712821	0	negative	0.000150487	0.000252169	T	T	C	0.4804	0.636067	-0.636067	1.18755	T	-1.18755	intron_variant	LANCL1	protein_coding
metaanalysis	PGC2019ALCUSE	2	rs2887913	2	211420207	C	A	-3.84309	4.51544	0.00490167	0	negative	0.000121496	6.3185e-06	C	A	C	0.3826	-1.2735	-1.2735	-0.621163	A	-0.621163	upstream_gene_variant	CPS1	protein_coding
metaanalysis	PGC2019ALCUSE	3	rs1248857	3	85018612	G	A	-3.74398	-4.49508	0.00671401	0	positive	0.000181125	6.95452e-06	A						-0.885134	G	-0.885134	intron_variant	CADM2	protein_coding	4	2	2	4039, GCST010003, GCST90011766, PGC2019ALCUSE
metaanalysis	PGC2019ALCUSE	3	rs9851444	3	85576706	C	T	4.64104	4.02507	0.00184215	0	positive	3.46659e-06	5.69594e-05	C	T	C	0.2318	0.0128449	0.0128449	3.14622	T	3.14622	intron_variant	CADM2	protein_coding	2	1	1	GCST90011766, PGC2019ALCUSE
metaanalysis	PGC2019ALCUSE	3	rs6807666	3	85594428	A	C	8.17003	4.91913	4.23917e-05	1	positive	3.0831e-16	8.69277e-07	A						-2.43469	A	2.43469	intron_variant	CADM2	protein_coding
metaanalysis	PGC2019ALCUSE	3	rs2325026	3	85747834	G	T	-3.28061	-3.44596	0.0273469	0	positive	0.00103582	0.000569035	T	T	G	0.4219	-0.830517	0.830517	0.0891053	T	-0.0891053	intron_variant	CADM2	protein_coding
metaanalysis	PGC2019ALCUSE	4	rs2866409	4	103554261	G	T	-3.4658	3.86834	0.0158348	1	negative	0.000528655	0.000109581	G	T	G	0.5161	-1.16555	-1.16555	-1.01356	T	-1.01356	intron_variant	MANBA	protein_coding
metaanalysis	PGC2019ALCUSE	5	rs190438	5	88026902	C	T	-3.52268	3.50496	0.0133289	1	negative	0.000427212	0.000456668	C	T	C	0.285	1.30004	1.30004	-1.11811	T	-1.11811	intron_variant	MEF2C	protein_coding
metaanalysis	PGC2019ALCUSE	5	rs216057	5	88170331	C	T	-3.37322	3.24575	0.0289082	0	negative	0.000742936	0.00117143	C	C	T	0.5305	0.272693	-0.272693	0.695429	C	-0.695429	intron_variant	MEF2C	protein_coding
metaanalysis	PGC2019ALCUSE	6	rs4339469	6	98369230	T	G	-3.80088	4.07621	0.0056132	0	negative	0.000144185	4.57765e-05	T	G	T	0.37	0.374065	0.374065	0.737689	G	0.737689	intron_variant,non_coding_transcript_variant	RP11-436D23.1	lincRNA
metaanalysis	PGC2019ALCUSE	6	rs12202969	6	98576223	G	A	4.50274	-3.85076	0.00356423	1	negative	6.70827e-06	0.000117751	A	G	A	0.4695	-0.326908	-0.326908	1.0113	G	1.0113	intron_variant,non_coding_transcript_variant	RP11-436D23.1	lincRNA	2	0	2	PGC2019ALCUSE, PGC2019ASD
metaanalysis	PGC2019ALCUSE	6	rs9398724	6	98601586	A	G	-3.56509	3.15138	0.0385078	0	negative	0.000363728	0.00162503	A	G	A	0.2706	-1.22713	-1.22713	0.726173	G	0.726173	intron_variant,non_coding_transcript_variant	RP11-436D23.1	lincRNA
metaanalysis	PGC2019ALCUSE	7	rs11039165	11	47312689	G	A	-3.44666	4.04403	0.0167946	1	negative	0.000567554	5.25392e-05	G	A	G	0.2732	-1.63894	-1.63894	0.0592591	A	0.0592591	intron_variant	MADD	protein_coding
metaanalysis	PGC2019ALCUSE	8	rs9806441	15	98370458	G	A	3.21776	-3.17105	0.0429535	1	negative	0.00129197	0.00151891	A	A	G	0.1643	-0.89535	0.89535	-2.39847	A	2.39847	intron_variant	LINC00923	protein_coding
metaanalysis	PGC2019ALCUSE	9	rs17177078	16	24810681	T	C	-3.34677	-4.06971	0.0225538	1	positive	0.000817589	4.70722e-05	C	C	T	0.05462	-1.83903	1.83903	1.7317	C	-1.7317	intron_variant	TNRC6A	protein_coding
metaanalysis	PGC2019ALCUSE	10	rs7187776	16	28857645	G	A	-3.45845	-3.41079	0.0169282	1	positive	0.000543283	0.000647746	A	G	A	0.5944	-0.80632	-0.80632		G		5_prime_UTR_variant	TUFM	protein_coding
metaanalysis	PGC2019ALCUSE	11	rs854774	17	18051975	T	C	3.25746	-3.48835	0.0292799	0	negative	0.00112412	0.000486014	C						-0.162909	C	0.162909	intron_variant	MYO15A	protein_coding
metaanalysis	PGC2019ALCUSE	11	rs854772	17	18055229	G	A	3.40543	-3.50343	0.0189759	1	negative	0.000660598	0.000459302	A	G	A	0.626	0.984826	0.984826	0.29519	G	0.29519	synonymous_variant	MYO15A	protein_coding
metaanalysis	PGC2019ALCUSE	12	rs7208487	17	37543449	G	T	4.09174	-3.81403	0.00408849	1	negative	4.28151e-05	0.000136721	T	T	G	0.1584	-2.56124	2.56124	0.140498	T	-0.140498	intron_variant	FBXL20	protein_coding	4	2	2	4266, GCST010003, GCST90061440, PGC2019ALCUSE
metaanalysis	PGC2019ALCUSE	13	rs110402	17	43880047	A	G	-3.41621	3.59646	0.0183307	0	negative	0.000635004	0.000322572	A	G	A	0.4332	0.977299	0.977299	0.260912	G	0.260912	intron_variant	CRHR1	protein_coding	2	1	1	3671, PGC2019ALCUSE
metaanalysis	PGC2019ALCUSE	13	rs199443	17	44819565	T	C	4.8816	-5.01678	8.19502e-05	1	negative	1.05226e-06	5.25445e-07	C	C	T	0.2255	-0.638535	0.638535		C		intron_variant	NSF	protein_coding	3	0	3	4266, PGC2019ALCUSE, PGC2021ALZwoUKBB
metaanalysis	PGC2019ALCUSE	14	rs193477	22	30451486	T	C	-3.8115	3.71764	0.00579437	1	negative	0.000138127	0.000201089	T	T	C	0.5524	1.46552	-1.46552	-0.219632	T	0.219632	intron_variant,non_coding_transcript_variant	CTA-85E5.10	antisense	6	3	3	2029, 2030, 3685, GCST90014023, GCST90132223, PGC2019ALCUSE
metaanalysis	PGC2019ALCUSE	14	rs4823070	22	30488207	A	G	-3.66432	3.12184	0.0421625	0	negative	0.000247997	0.00179724	A	G	A	0.2549	-1.79958	-1.79958	1.02514	G	1.02514	intron_variant	HORMAD2	protein_coding	2	1	1	3685, PGC2019ALCUSE
metaanalysis	PGC2019AN	1	rs11165712	1	97198560	T	C	4.11747	-3.52853	0.0364222	1	negative	3.83061e-05	0.000417882	C	T	C	0.6695	0.570092	0.570092	-1.26871	T	-1.26871	intron_variant	PTBP2	protein_coding
metaanalysis	PGC2019AN	2	rs2271960	3	49878078	C	T	3.61013	-3.66694	0.0229721	0	negative	0.000306041	0.000245468	T	C	T	0.4962	-0.648594	-0.648594	0.102554	C	0.102554	intron_variant	TRAIP	protein_coding
metaanalysis	PGC2019AN	2	rs2071206	3	50160109	A	G	-4.36823	3.7924	0.0146359	1	negative	1.25257e-05	0.000149198	A	G	A	0.4621	-0.683809	-0.683809	0.0951826	G	0.0951826	downstream_gene_variant	RBM5	protein_coding
metaanalysis	PGC2019AN	3	rs2885078	3	94165939	A	C	3.34856	-3.55048	0.0490636	1	negative	0.000812341	0.000384524	C						1.26982	C	-1.26982	intergenic_variant	-	-
metaanalysis	PGC2019AN	4	rs9375188	6	98555272	C	T	4.82704	-3.76163	0.0164115	1	negative	1.38578e-06	0.000168808	T	C	T	0.4704	-0.484295	-0.484295	0.646489	C	0.646489	intron_variant,non_coding_transcript_variant	RP11-436D23.1	lincRNA	2	0	2	GCST010003, PGC2019AN
metaanalysis	PGC2019ASD	1	rs13033247	2	140203973	G	A	-3.28506	-3.37133	0.0370804	1	positive	0.0010196	0.000748068	A	A	G	0.2052	0.929595	-0.929595	0.194316	A	-0.194316	intergenic_variant	-	-
metaanalysis	PGC2019ASD	2	rs228611	4	103561709	A	G	3.29559	3.39901	0.0358047	1	positive	0.000982153	0.00067629	A	G	A	0.467	0.96312	0.96312	0.280723	G	0.280723	intron_variant	MANBA	protein_coding
metaanalysis	PGC2019ASD	3	rs4716324	6	18984596	T	C	3.49999	3.69959	0.0179873	1	positive	0.000465274	0.000215949	T	C	T	0.398	-0.0604932	-0.0604932	-0.874415	C	-0.874415	intergenic_variant	-	-
metaanalysis	PGC2019ASD	4	rs9401458	6	98458340	T	C	-4.10324	3.46001	0.0249999	0	negative	4.07401e-05	0.000540164	T	C	T	0.3879	0.821318	0.821318	0.331073	C	0.331073	intron_variant,non_coding_transcript_variant	RP11-436D23.1	lincRNA
metaanalysis	PGC2019ASD	4	rs12202969	6	98576223	G	A	4.50274	-4.45954	0.000619025	1	negative	6.70827e-06	8.21353e-06	A	G	A	0.4695	-0.326908	-0.326908	1.0113	G	1.0113	intron_variant,non_coding_transcript_variant	RP11-436D23.1	lincRNA	2	0	2	PGC2019ALCUSE, PGC2019ASD
metaanalysis	PGC2019ASD	4	rs9375247	6	98607366	G	A	3.35656	-3.22741	0.0492822	0	negative	0.000789188	0.00124917	A	A	G	0.1504	0.602196	-0.602196	0.835396	A	-0.835396	intron_variant,non_coding_transcript_variant	RP11-436D23.1	lincRNA
metaanalysis	PGC2019ASD	5	rs8072451	17	43893716	T	C	4.68729	4.26507	0.00137456	1	positive	2.76851e-06	1.99836e-05	T	T	C	0.761	0.195829	-0.195829		T		intron_variant	CRHR1	protein_coding
metaanalysis	PGC2019MDD	1	rs74547540	1	177033211	A	G	-3.41802	3.72061	0.0362515	1	negative	0.000630796	0.000198744	A	A	G	0.91299	1.68137	-1.68137	1.12724	A	-1.12724	intron_variant	ASTN1	protein_coding
metaanalysis	PGC2019MDD	2	rs16841842	1	197611682	A	C	-3.58044	-4.62664	0.023139	1	positive	0.000343022	3.71655e-06	C	C	A	0.2038	-1.62835	1.62835	0.933491	C	-0.933491	intron_variant	DENND1B	protein_coding	4	1	3	2029, 2030, GCST90061440, PGC2019MDD
metaanalysis	PGC2019MDD	3	rs10206997	2	22138930	A	G	4.25334	-3.56276	0.0173944	1	negative	2.106e-05	0.000366978	G	A	G	0.5038	-0.123078	-0.123078		A		intergenic_variant	-	-
metaanalysis	PGC2019MDD	4	rs1484663	2	22802175	T	C	-3.61139	3.417	0.0256231	1	negative	0.000304563	0.000633162	T	T	C	0.6793	0.566696	-0.566696	-0.793956	T	0.793956	intergenic_variant	-	-
metaanalysis	PGC2019MDD	5	rs9880742	3	82190013	C	T	3.47793	-3.33498	0.0315074	1	negative	0.000505296	0.000853068	T	T	C	0.07121	0.914173	-0.914173	0.840668	T	-0.840668	intron_variant,non_coding_transcript_variant	RP11-260O18.1	lincRNA
metaanalysis	PGC2019MDD	6	rs6766743	3	117609293	C	T	3.34528	4.72988	0.0437209	1	positive	0.000822001	2.2465e-06	C	T	C	0.2812	-0.761189	-0.761189	1.85875	T	1.85875	intron_variant,non_coding_transcript_variant	RP11-384F7.2	lincRNA
metaanalysis	PGC2019MDD	7	rs11726962	4	79920205	C	T	3.29461	3.34328	0.0494538	1	positive	0.000985591	0.000827946	C	T	C	0.06072	-0.668987	-0.668987		T		intron_variant,non_coding_transcript_variant	LINC01088	antisense
metaanalysis	PGC2019MDD	8	rs4518438	5	88157552	T	C	-3.7521	3.57847	0.016647	1	negative	0.000175362	0.000345608	T	C	T	0.4834	-0.513424	-0.513424	-1.3167	C	-1.3167	intron_variant	MEF2C	protein_coding	3	1	2	2, GCST010003, PGC2019MDD
metaanalysis	PGC2019MDD	9	rs1422679	5	164663019	C	T	-4.13956	-4.52617	0.00324038	1	positive	3.47975e-05	6.0062e-06	T	T	C	0.3812	-1.03857	1.03857	-0.412907	T	0.412907	intron_variant,non_coding_transcript_variant	CTB-181F24.1	lincRNA
metaanalysis	PGC2019MDD	9	rs35245192	5	164762240	G	A	-3.43441	-3.77439	0.0347905	0	positive	0.00059384	0.000160397	A	G	A	0.7235	0.0392391	0.0392391	-0.599772	G	-0.599772	intergenic_variant	-	-
metaanalysis	PGC2019MDD	10	rs3130975	6	31081838	T	C	3.95334	-3.43427	0.0245573	1	negative	7.70681e-05	0.000594145	C	C	T	0.3424	3.73701	-3.73701	0.186704	C	-0.186704	upstream_gene_variant	C6orf15	protein_coding
metaanalysis	PGC2019MDD	10	rs3130976	6	31081940	C	T	4.32165	-3.18241	0.044874	0	negative	1.54865e-05	0.00146055	T	T	C	0.2875	4.34198	-4.34198	0.674358	T	-0.674358	upstream_gene_variant	C6orf15	protein_coding	10	7	3	2052, 3685, 4039, 4266, 4267, GCST90011819, GCST90014023, GCST90132223, PGC2019MDD, PGC2022SCZ
metaanalysis	PGC2019MDD	11	rs9479138	6	152215199	T	G	6.75346	3.36596	0.0291769	1	positive	1.44358e-11	0.00076277	T	T	G	0.6291	-0.803946	0.803946	1.51764	T	-1.51764	intron_variant	ESR1	protein_coding
metaanalysis	PGC2019MDD	12	rs2214107	7	114942799	A	G	-4.47689	3.86686	0.00685318	1	negative	7.57395e-06	0.000110247	A						0.245745	A	-0.245745	intergenic_variant	-	-
metaanalysis	PGC2019MDD	12	rs1527743	7	115029890	A	G	-3.56272	3.36949	0.0289329	0	negative	0.000367033	0.000753077	A	A	G	0.5613	-1.22589	1.22589	0.759688	A	-0.759688	intergenic_variant	-	-
metaanalysis	PGC2019MDD	13	rs2479102	9	126683955	C	T	-3.54617	3.81963	0.0255109	1	negative	0.000390871	0.000133652	C						-2.87465	T	-2.87465	intron_variant	DENND1A	protein_coding	2	0	2	3437, PGC2019MDD
metaanalysis	PGC2019MDD	14	rs3896224	10	106467853	G	A	-3.34371	-4.98624	0.043899	0	positive	0.000826651	6.15652e-07	A	A	G	0.4003	-3.23236	3.23236	0.231514	A	-0.231514	intron_variant	SORCS3	protein_coding
metaanalysis	PGC2019MDD	14	rs962908	10	106540656	T	C	3.66203	3.59488	0.0180189	1	positive	0.000250228	0.000324547	T	C	T	0.279	2.19422	2.19422	0.494438	C	0.494438	intron_variant	SORCS3	protein_coding
metaanalysis	PGC2019MDD	15	rs324808	12	83962860	C	T	-3.54551	-3.96965	0.0255563	0	positive	0.000391848	7.1979e-05	T	T	C	0.4433	0.403513	-0.403513	0.834076	T	-0.834076	intergenic_variant	-	-	2	1	1	GCST90011766, PGC2019MDD
metaanalysis	PGC2019MDD	15	rs1606183	12	84011789	G	A	-3.36175	-3.42453	0.0419385	0	positive	0.000774497	0.000615866	A	A	G	0.369	-0.372589	0.372589	1.85768	A	-1.85768	intergenic_variant	-	-
metaanalysis	PGC2019MDD	15	rs1497343	12	84097138	T	C	4.12438	3.81266	0.00819399	1	positive	3.7173e-05	0.000137478	T	C	T	0.4236	-0.0862581	-0.0862581	-0.876319	C	-0.876319	intergenic_variant	-	-
metaanalysis	PGC2019MDD	16	rs6561712	13	53880809	T	C	3.47871	3.42235	0.0308133	1	positive	0.000503843	0.00062083	T	C	T	0.4469	0.228155	0.228155	-0.344579	C	-0.344579	intergenic_variant	-	-	2	2	0	4290, PGC2019MDD
metaanalysis	PGC2019MDD	17	rs1323986	13	93999772	A	G	3.4294	3.30516	0.0352379	1	positive	0.000604923	0.000949208	A	G	A	0.2271	0.35217	0.35217	-1.3607	G	-1.3607	intron_variant	GPC6	protein_coding
metaanalysis	PGC2019MDD	18	rs9961847	18	35181225	G	A	3.46939	4.40009	0.0316533	1	positive	0.000521639	1.08206e-05	G	G	A	0.6538	0.514211	-0.514211	0.289998	G	-0.289998	intergenic_variant	-	-
metaanalysis	PGC2019MDD	19	rs4144686	18	53251725	A	G	-3.47748	-3.32462	0.032319	1	positive	0.000506144	0.000885394	G	G	A	0.1649	0.570765	-0.570765	0.716252	G	-0.716252	intron_variant	TCF4	protein_coding	2	1	1	1135, PGC2019MDD
metaanalysis	PGC2019PTSD	1	rs11733040	4	137480493	A	G	3.44115	3.49079	0.0456412	1	positive	0.000579255	0.000481601	A						-1.54695	G	-1.54695	intergenic_variant	-	-
metaanalysis	PGC2019PTSD	2	rs17503711	5	152602565	G	A	3.61107	3.89957	0.0256774	1	positive	0.000304933	9.63628e-05	G	A	G	0.3967	-0.239529	-0.239529	0.289243	A	0.289243	regulatory_region_variant	-	enhancer	2	2	0	PGC2019PTSD, PGC2022SCZ
metaanalysis	PGC2021ALZwoUKBB	1	rs4574296	3	86347434	A	G	5.05296	3.317	0.0459297	1	positive	4.35019e-07	0.000909906	A						-1.50467	A	1.50467	intergenic_variant	-	-
metaanalysis	PGC2021ALZwoUKBB	2	rs61749636	5	141033870	G	T	3.92302	-3.65081	0.0131787	1	negative	8.74474e-05	0.000261413	T	T	G	0.0892	-0.494776	0.494776		T		missense_variant	ARAP3	protein_coding	3	2	1	GCST90013410, GCST90129442, PGC2021ALZwoUKBB
metaanalysis	PGC2021ALZwoUKBB	3	rs2071293	6	32062687	A	G	-4.28748	-5.03886	0.00319114	1	positive	1.80711e-05	4.68317e-07	G	G	A	0.2987	-2.2778	2.2778		G		intron_variant	TNXB	protein_coding	12	4	8	2029, 2030, 3685, 3691, 4085, 4266, 4267, GCST010003, GCST90011808, GCST90014023, GCST90132223, PGC2021ALZwoUKBB
metaanalysis	PGC2021ALZwoUKBB	4	rs7499192	16	31281751	T	C	3.68369	-3.41684	0.0321167	1	negative	0.000229881	0.000633529	C						1.72566	C	-1.72566	intron_variant	ITGAM	protein_coding
metaanalysis	PGC2021ALZwoUKBB	5	rs199443	17	44819565	T	C	4.8816	-4.80692	0.000202448	1	negative	1.05226e-06	1.53274e-06	C	C	T	0.2255	-0.638535	0.638535		C		intron_variant	NSF	protein_coding	3	0	3	4266, PGC2019ALCUSE, PGC2021ALZwoUKBB
metaanalysis	PGC2021ALZwoUKBB	6	rs12943264	17	47418698	C	T	3.71279	4.37224	0.0272537	1	positive	0.000204989	1.2298e-05	C	T	C	0.4651	-1.37865	-1.37865	-0.081068	T	-0.081068	intron_variant	ZNF652	protein_coding	9	8	1	1135, 3688, 3691, 3693, 4266, 4267, GCST010003, GCST011364, PGC2021ALZwoUKBB
metaanalysis	PGC2022SCZ	1	rs3748848	1	153901302	G	A	4.46518	3.62715	0.00810439	1	positive	8e-06	0.000286565	G	G	A	0.6978	0.737344	-0.737344	-0.774948	G	0.774948	downstream_gene_variant	DENND4B	protein_coding
metaanalysis	PGC2022SCZ	2	rs1396724	2	22668907	C	T	-3.4112	3.68784	0.0409715	1	negative	0.000646784	0.000226164	C	T	C	0.3009	-0.132633	-0.132633	0.167296	T	0.167296	intron_variant,non_coding_transcript_variant	AC096570.2	lincRNA
metaanalysis	PGC2022SCZ	3	rs6741380	2	198165121	A	G	3.58715	4.68984	0.0261678	1	positive	0.000334311	2.73416e-06	A	A	G	0.6372	-0.025848	0.025848	-0.981648	A	0.981648	intron_variant	ANKRD44	protein_coding
metaanalysis	PGC2022SCZ	4	rs4072458	3	36862680	T	C	3.33065	-3.76257	0.0497813	0	negative	0.000866441	0.000168177	C	T	C	0.5401	0.56108	0.56108	-0.267566	T	-0.267566	intergenic_variant	-	-
metaanalysis	PGC2022SCZ	4	rs4624519	3	36862980	T	C	-3.83361	5.06758	0.0131344	1	negative	0.000126275	4.02899e-07	T	C	T	0.3592	-0.0577106	-0.0577106	0.423588	C	0.423588	intergenic_variant	-	-	3	1	2	3685, 4039, PGC2022SCZ
metaanalysis	PGC2022SCZ	5	rs6765484	3	50041313	T	C	-4.67947	3.4525	0.0139189	1	negative	2.87615e-06	0.000555416	T	C	T	0.4657	-0.903481	-0.903481	0.80498	C	0.80498	intron_variant	RBM6	protein_coding
metaanalysis	PGC2022SCZ	6	rs62282542	3	177362709	G	A	-3.97387	-3.93048	0.00859808	1	positive	7.07131e-05	8.47752e-05	A	A	G	0.0975	0.817416	-0.817416	0.286586	A	-0.286586	intron_variant,non_coding_transcript_variant	LINC00578	lincRNA
metaanalysis	PGC2022SCZ	7	rs13108018	4	30828614	C	A	-4.11424	-3.66275	0.00721262	1	positive	3.8846e-05	0.00024952	A	C	A	0.5188	-0.336589	-0.336589	0.810475	C	0.810475	intron_variant	PCDH7	protein_coding
metaanalysis	PGC2022SCZ	8	rs740076	5	137788607	G	A	-3.71294	3.55457	0.0185673	1	negative	0.000204864	0.000378597	G	G	A	0.5601	0.956115	-0.956115	-0.754415	G	0.754415	downstream_gene_variant	RP11-461O14.3	processed_pseudogene	2	1	1	CMDKP2018AF, PGC2022SCZ
metaanalysis	PGC2022SCZ	9	rs17503711	5	152602565	G	A	3.61107	3.63709	0.0245343	1	positive	0.000304933	0.000275737	G	A	G	0.3967	-0.239529	-0.239529	0.289243	A	0.289243	regulatory_region_variant	-	enhancer	2	2	0	PGC2019PTSD, PGC2022SCZ
metaanalysis	PGC2022SCZ	10	rs3130976	6	31081940	C	T	4.32165	-5.40427	0.00253484	1	negative	1.54865e-05	6.50738e-08	T	T	C	0.2875	4.34198	-4.34198	0.674358	T	-0.674358	upstream_gene_variant	C6orf15	protein_coding	10	7	3	2052, 3685, 4039, 4266, 4267, GCST90011819, GCST90014023, GCST90132223, PGC2019MDD, PGC2022SCZ
metaanalysis	PGC2022SCZ	10	rs3130552	6	31082127	A	G	4.05981	-3.63282	0.00796165	0	negative	4.91124e-05	0.000280337	G	G	A	0.3567	3.32813	-3.32813	0.193478	G	-0.193478	upstream_gene_variant	C6orf15	protein_coding	5	2	3	2052, 3437, GCST009131, GCST90011808, PGC2022SCZ
metaanalysis	PGC2022SCZ	11	rs2734335	6	31893944	G	A	3.39148	-4.52061	0.0430558	0	negative	0.000695153	6.16618e-06	A	G	A	0.4687	-3.54824	-3.54824		G		upstream_gene_variant	C2	protein_coding	2	0	2	1135, PGC2022SCZ
metaanalysis	PGC2022SCZ	11	rs2071295	6	32038700	T	C	-4.19497	3.83912	0.00407729	0	negative	2.72911e-05	0.000123476	T	C	T	0.3064	-2.79619	-2.79619		C		intron_variant	TNXB	protein_coding	2	0	2	GCST009131, PGC2022SCZ
metaanalysis	PGC2022SCZ	12	rs209474	6	32924584	G	A	-3.87133	4.65769	0.0117783	0	negative	0.000108243	3.19782e-06	G	A	G	0.371	-1.32845	-1.32845	0.873644	A	0.873644	upstream_gene_variant	HLA-DMA	protein_coding	5	1	4	4266, GCST90014023, GCST90061440, GCST90132223, PGC2022SCZ
metaanalysis	PGC2022SCZ	13	rs3106189	6	33282002	T	C	-3.37634	3.50388	0.0446494	0	negative	0.00073456	0.000458523	T	C	T	0.4977	0.194192	0.194192		C		downstream_gene_variant	DAXX	protein_coding
metaanalysis	PGC2022SCZ	13	rs211456	6	33389381	T	G	4.14672	-3.944	0.00483648	0	negative	3.37268e-05	8.01334e-05	G	G	T	0.3989	0.7046	-0.7046	0.491974	G	-0.491974	intron_variant	SYNGAP1	protein_coding	3	0	3	GCST90014023, GCST90132223, PGC2022SCZ
metaanalysis	PGC2022SCZ	14	rs10251192	7	115026459	C	T	-3.61045	3.35432	0.0245735	1	negative	0.000305671	0.000795588	C	C	T	0.5612	-1.06866	1.06866	0.759616	C	-0.759616	intergenic_variant	-	-
metaanalysis	PGC2022SCZ	14	rs12535499	7	115081492	C	T	-3.63746	3.06261	0.0427221	0	negative	0.000275339	0.00219417	C	C	T	0.7066	-0.957884	0.957884	0.125732	C	-0.125732	intergenic_variant	-	-
metaanalysis	PGC2022SCZ	15	rs902300	10	106535179	A	G	3.77318	3.74122	0.0156578	1	positive	0.000161181	0.000183129	A	G	A	0.2765	2.38879	2.38879	0.623418	G	0.623418	intron_variant	SORCS3	protein_coding
metaanalysis	PGC2022SCZ	16	rs10160701	11	46551918	T	C	3.91878	5.80768	0.0102056	0	positive	8.89981e-05	6.33455e-09	T	C	T	0.1754	-0.17214	-0.17214	-0.376718	C	-0.376718	intron_variant	AMBRA1	protein_coding	3	1	2	4311, GCST90013410, PGC2022SCZ
metaanalysis	PGC2022SCZ	16	rs6485690	11	46798631	A	G	4.41392	3.56303	0.00990485	1	positive	1.01514e-05	0.000366604	A	A	G	0.6598	-1.37569	1.37569	0.0388355	A	-0.0388355	intron_variant	CKAP5	protein_coding	2	2	0	GCST90011766, PGC2022SCZ
metaanalysis	PGC2022SCZ	17	rs952408	12	75353279	A	G	-3.63908	-3.40769	0.0227814	1	positive	0.00027361	0.000655155	G	A	G	0.6534	0.178109	0.178109	1.47162	A	1.47162	intergenic_variant	-	-
metaanalysis	PGC2022SCZ	18	rs11634320	15	85172183	A	C	-3.75228	-4.90846	0.016654	1	positive	0.000175237	9.17959e-07	C	A	C	0.7346	0.302065	0.302065		A		upstream_gene_variant	SCAND2P	processed_transcript	3	2	1	4039, 4290, PGC2022SCZ
metaanalysis	PGC2022SCZ	18	rs2292463	15	85175750	A	G	-3.59062	-3.68925	0.0259177	0	positive	0.000329891	0.00022492	G	A	G	0.5526	0.471469	0.471469		A		intron_variant,non_coding_transcript_variant	SCAND2P	processed_transcript
metaanalysis	PGC2022SCZ	19	rs8049897	16	90024202	A	G	-4.48847	-3.38894	0.0168578	1	positive	7.17355e-06	0.000701646	G							A		intron_variant	DEF8	protein_coding	3	1	2	GCST90011809, GCST90013410, PGC2022SCZ
metaanalysis	PGC2022SCZ	20	rs9972882	17	37807698	A	C	3.49826	3.32563	0.0329878	1	positive	0.00046831	0.000882176	A	C	A	0.2613	-2.03336	-2.03336	-0.662667	C	-0.662667	intron_variant	STARD3	protein_coding
metaanalysis	PGC2022SCZ	21	rs17763086	17	43905481	G	T	4.81433	-4.52849	0.000337048	1	negative	1.47693e-06	5.94064e-06	T	T	G	0.2385	-0.306	0.306		T		intron_variant	CRHR1	protein_coding
metaanalysis	PGC2022SCZ	22	rs34603418	18	53252889	T	C	-3.50455	-4.68113	0.0324734	1	positive	0.000457378	2.85295e-06	C	C	T	0.169	0.578666	-0.578666	0.718118	C	-0.718118	intron_variant	TCF4	protein_coding

### Sheet: Table S7
Table S7. Independent pleiotropic SNPs (conjFDR<0.05) between longevity and fertility
trait1	trait2	locusnum	rsid	chr	pos	A1	A2	zscore_trait1_gwas	zscore_trait2_gwas	conjFDR	is_locus_lead	pleiotropy_sign	pval_trait1_gwas	pval_trait2_gwas	trait2_increasing_allele	VEP_location_GRCh37	VEP_Allele	Consequence	SYMBOL	Gene	Feature_type	Feature	BIOTYPE	CANONICAL	Fertility-intreasing allele frequency (1000GP3 EUR)
metaanalysis-fertility	PLifespan	1	rs2271961	3	49878113	C	T	3.61086	-3.50216	0.0322358	1	negative	0.000305179	0.000461504	T	3:49878113-49878113	C	intron_variant	TRAIP	ENSG00000183763	Transcript	ENST00000331456.2	protein_coding	YES	0.48
metaanalysis-fertility	PLifespan	1	rs11709573	3	49956628	T	C	4.68899	-3.31975	0.0495473	0	negative	2.74553e-06	0.000900979	C	3:49956628-49956628	T	intron_variant	MON1A	ENSG00000164077	Transcript	ENST00000296473.3	protein_coding	YES	0.42
metaanalysis-fertility	PLifespan	1	rs11709573	3	49956628	T	C	4.68899	-3.31975	0.0495473	0	negative	2.74553e-06	0.000900979	C	3:49956628-49956628	T	downstream_gene_variant	CTD-2330K9.3	ENSG00000228008	Transcript	ENST00000419183.1	protein_coding	YES	0.42
metaanalysis-fertility	PLifespan	2	rs2039719	6	98326863	A	G	-3.43244	3.58387	0.0437968	0	negative	0.000598178	0.000338544	A	6:98326863-98326863	A	intron_variant,non_coding_transcript_variant	RP11-436D23.1	ENSG00000271860	Transcript	ENST00000607823.1	lincRNA	YES	0.56
metaanalysis-fertility	PLifespan	2	rs3004179	6	98513032	A	G	-4.16387	3.5988	0.0249615	1	negative	3.12904e-05	0.000319691	A	6:98513032-98513032	G	intron_variant,non_coding_transcript_variant	RP11-436D23.1	ENSG00000271860	Transcript	ENST00000607823.1	lincRNA	YES	0.61
metaanalysis-fertility	PLifespan	3	rs6964347	7	3706763	G	A	-3.50076	3.35411	0.0458065	1	negative	0.000463938	0.000796208	G	7:3706763-3706763	G	intron_variant	SDK1	ENSG00000146555	Transcript	ENST00000404826.2	protein_coding	YES	0.76
metaanalysis-fertility	PLifespan	4	rs350207	16	12212914	T	G	-3.47736	3.99974	0.0382713	1	negative	0.000506386	6.34125e-05	T	16:12212914-12212914	G	intron_variant	SNX29	ENSG00000048471	Transcript	ENST00000566228.1	protein_coding	YES	0.47
metaanalysis-fertility	PLifespan	5	rs199525	17	44847834	G	T	3.78778	3.42998	0.0384593	1	positive	0.000151998	0.000603638	G	17:44847834-44847834	G	intron_variant	WNT3	ENSG00000108379	Transcript	ENST00000225512.5	protein_coding	YES	0.049
metaanalysis-fertility	PLifespan	6	rs67375932	18	37273388	C	T	3.66832	-3.3954	0.041751	1	negative	0.000244155	0.000685289	T	18:37273388-37273388	C	intron_variant,non_coding_transcript_variant	LINC00669	ENSG00000267374	Transcript	ENST00000591629.1	lincRNA	YES	0.019

### Sheet: Table S8
Table S8. Univariable Mendelian Randomization (UVMR) assessing causality relationships between complex diseases and longevity
Exposure	Outcome	MR-Method	Estimate	StdErr	Pvalue	OR	Lower_OR_CI_95%	Upper_OR_CI_95%	CochransQ_Pvalue	Direction	Significance
3670	PLifespan
3669	PLifespan
GCST90129435	PLifespan
GCST90129439	PLifespan
4333	PLifespan
GCST003763	PLifespan
3543	PLifespan	IVW	-0.09893	0.059057	0.093894	0.905804	0.806796	1.01696	0.463893	negative	NS
GCST90011820	PLifespan
2030	PLifespan
GCST009131	PLifespan
4290	PLifespan	IVW	0.028279	0.09564	0.767473	1.02868	0.852847	1.24077	1.93e-08	positive	NS
4332	PLifespan
2	PLifespan	IVW	-0.19207	0.044513	1.6e-05	0.82525	0.756303	0.900484	0.031114	negative	S
3666	PLifespan	IVW	-0.083	0.043848	0.058364	0.920349	0.844557	1.00294	3.61e-05	negative	NS
2052	PLifespan	IVW	-0.00892	0.006071	0.141586	0.991117	0.979394	1.00298	2.31e-56	negative	NS
3687	PLifespan	IVW	-0.16934	0.047629	0.000377	0.844218	0.768975	0.926824	0.678567	negative	S
3698	PLifespan	IVW	0.017992	0.078944	0.819716	1.01815	0.872199	1.18853	0.068078	positive	NS
3688	PLifespan	IVW	-0.43257	0.0375	8.77e-31	0.64884	0.602861	0.698326	7.46e-59	negative	S
GCST90061440	PLifespan	IVW	-0.00478	0.003112	0.124813	0.995234	0.989181	1.00132	2.41e-40	negative	NS
3603	PLifespan	IVW	0.028338	0.037078	0.444707	1.02874	0.956633	1.10629	0.004278	positive	NS
4311	PLifespan	IVW	-0.34815	0.152003	0.021996	0.705992	0.524098	0.951014	0.002078	negative	S
CMDKP2018AF	PLifespan	IVW	-0.03447	0.005215	3.85e-11	0.966116	0.956291	0.976042	7.92e-09	negative	S
3685	PLifespan	IVW	-0.09459	0.013629	3.9e-12	0.909742	0.885763	0.93437	4.26e-37	negative	S
3691	PLifespan	IVW	-0.47663	0.026464	1.61e-72	0.620875	0.589492	0.653929	1.38e-16	negative	S
4267	PLifespan	IVW	-0.12814	0.015976	1.05e-15	0.87973	0.85261	0.907714	0.000104	negative	S
4039	PLifespan
4085	PLifespan
GCST009541	PLifespan	IVW	-0.32179	0.058697	4.2e-08	0.724853	0.64608	0.81323	1.6e-10	negative	S
GCST90013410	PLifespan	IVW	0.004801	0.005051	0.341873	1.00481	0.994914	1.01481	1.69e-12	positive	NS
GCST90011817	PLifespan	IVW	-0.02539	0.02588	0.326559	0.974929	0.926709	1.02566	0.870718	negative	NS
GCST90011766	PLifespan
4266	PLifespan	IVW	-0.02978	0.008344	0.000359	0.970662	0.954916	0.986667	1.83e-27	negative	S
4276	PLifespan	IVW	0.07679	0.495457	0.876831	1.07981	0.408891	2.85161	0.090951	positive	NS
GCST90011811	PLifespan	IVW	-0.04319	0.03013	0.151734	0.95773	0.902809	1.01599	0.54956	negative	NS
2029	PLifespan	IVW	0.002972	0.003081	0.334741	1.00298	0.996938	1.00905	3.52e-30	positive	NS
GCST90011810	PLifespan	IVW	-0.05682	0.025517	0.025957	0.944761	0.898672	0.993214	0.632625	negative	S
GCST90011812	PLifespan	IVW	-0.19346	0.140156	0.167479	0.8241	0.626148	1.08463	5.42e-16	negative	NS
GCST90011819	PLifespan	IVW	-0.12396	0.024774	5.62e-07	0.883413	0.841542	0.927366	0.007111	negative	S
GCST90011808	PLifespan	IVW	-0.04469	0.010148	1.06e-05	0.956292	0.937459	0.975503	0.008018	negative	S
3671	PLifespan	IVW	0.006992	0.021402	0.743905	1.00702	0.965647	1.05016	0.237988	positive	NS
GCST90014023	PLifespan
BCAC2020BC	PLifespan	IVW	-0.0355	0.004733	6.32e-14	0.96512	0.956209	0.974115	1.06e-11	negative	S
GCST008057	PLifespan	IVW	-0.73269	0.509746	0.150613	0.480613	0.176967	1.30527	0.000216	negative	NS
GCST010003	PLifespan	IVW	0.016492	0.01005	0.100796	1.01663	0.996799	1.03685	3.47e-85	positive	NS
GCST90129442	PLifespan	IVW	-0.00779	0.00381	0.040862	0.992239	0.984857	0.999676	0.002745	negative	S
GCST90132223	PLifespan	IVW	-0.01573	0.00158	2.31e-23	0.984392	0.981349	0.987444	6.8e-23	negative	S
1135	PLifespan	IVW	-0.00481	0.008075	0.551408	0.995202	0.979574	1.01108	0.01082	negative	NS
3675	PLifespan	IVW	0.031646	0.019526	0.105085	1.03215	0.993396	1.07242	0.000788	positive	NS
3693	PLifespan	IVW	-0.46982	0.066206	1.28e-12	0.625112	0.549038	0.711727	2.4e-52	negative	S
PGC2019PTSD	PLifespan
GCST009158	PLifespan	MR-PRESSO	0.011006	0.012294	0.376802	1.01107	0.986994	1.03573	0.000103	positive	NS
PGC2019ASD	PLifespan
PGC2019AN	PLifespan	IVW	0.016582	0.012934	0.199821	1.01672	0.99127	1.04282	0.659398	positive	NS
PGC2021ALZwoUKBB	PLifespan
GCST90011816	PLifespan	MR-PRESSO	-0.07489	0.016463	6.92e-05	0.927844	0.898382	0.958272	2.58e-06	negative	S
PGC2019MDD	PLifespan
PGC2022SCZ	PLifespan
3437	PLifespan	IVW	0.012345	0.02258	0.58457	1.01242	0.968592	1.05824	0.008948	positive	NS
PGC2019ALCUSE	PLifespan	IVW	-0.44966	0.202072	0.026065	0.637845	0.429248	0.947812	0.000982	negative	S
4307	PLifespan	IVW	-0.06693	0.028466	0.018714	0.935261	0.884508	0.988926	6.38e-11	negative	S
GCST90011809	PLifespan	IVW	0.032051	0.010624	0.002554	1.03257	1.01129	1.0543	0.010449	positive	S
GCST011364	PLifespan	IVW	-0.43631	0.043551	1.27e-23	0.646415	0.593527	0.704017	2.73e-52	negative	S

### Sheet: Table S9
Table S9. Multivariable Mendelian Randomization (MRMR) assessing causality relationships between complex diseases and longevity and including education as potential mediator
Exposure1	Outcome	Exposure2	Method	Estimate_Exposure1	StdErr_Exposure1	Pvalue_Exposure1	Estimate_Exposure2	StdErr_Exposure2	Pvalue_Exposure2	OR_Exposure1	Lower_OR_CI_95%_Exposure1	Upper_OR_CI_95%_Exposure1	OR_Exposure2	Lower_OR_CI_95%_Exposure2	Upper_OR_CI_95%_Exposure2	Heterogeneity_Pvalue	Intercept_Pvalue	Direction_Exposure1	Significance_Exposure1	Direction_Exposure2	Significance_Exposure2
3670	PLifespan	4066
3669	PLifespan	4066
GCST90129435	PLifespan	4066
GCST90129439	PLifespan	4066
4333	PLifespan	4066
GCST003763	PLifespan	4066
3543	PLifespan	4066
GCST90011820	PLifespan	4066
4290	PLifespan	4066
4332	PLifespan	4066
3666	PLifespan	4066
2052	PLifespan	4066
3698	PLifespan	4066
GCST90061440	PLifespan	4066
3603	PLifespan	4066
4039	PLifespan	4066
GCST90013410	PLifespan	4066
GCST90011817	PLifespan	4066
GCST90011766	PLifespan	4066
4276	PLifespan	4066
GCST90011811	PLifespan	4066
2029	PLifespan	4066
GCST90011812	PLifespan	4066
3671	PLifespan	4066
2030	PLifespan	4066	IVW	-0.00823	0.00335	0.014063	0.399475	0.016671	6.9e-127	0.991808	0.985318	0.998341	1.49104	1.44311	1.54057	4.63e-29		negative	S	positive	S
2030	PLifespan	4066	MR-Egger	-0.00725	0.004077	0.07549	0.398932	0.01673	1.1e-125	0.992779	0.984876	1.00074	1.49023	1.44216	1.53991	3.79e-29	0.673706	negative	NS	positive	S
2	PLifespan	4066	IVW	-0.07209	0.02169	0.000889	0.358344	0.020612	1.07e-67	0.930448	0.891721	0.970857	1.43096	1.3743	1.48995	3.27e-26		negative	S	positive	S
2	PLifespan	4066	MR-Egger	-0.05858	0.02848	0.039703	0.354379	0.021318	4.71e-62	0.943105	0.891902	0.997246	1.42529	1.36697	1.48611	3.03e-26	0.463946	negative	S	positive	S
GCST009131	PLifespan	4066	IVW	-0.00823	0.010329	0.425471	0.367132	0.022826	3.3e-58	0.991802	0.971925	1.01209	1.44359	1.38043	1.50964	9.96e-19		negative	NS	positive	S
GCST009131	PLifespan	4066	MR-Egger	-0.0154	0.013337	0.248289	0.369614	0.02302	5.15e-58	0.98472	0.959312	1.0108	1.44718	1.38333	1.51397	9.86e-19	0.395466	negative	NS	positive	S
GCST008057	PLifespan	4066
3687	PLifespan	4066	IVW	-0.11892	0.024571	1.3e-06	0.353238	0.018451	1.08e-81	0.887878	0.846131	0.931684	1.42367	1.3731	1.4761	8.26e-25		negative	S	positive	S
3687	PLifespan	4066	MR-Egger	-0.11917	0.034045	0.000465	0.353256	0.018539	5.99e-81	0.887661	0.830361	0.948915	1.42369	1.37289	1.47638	6.4e-25	0.991717	negative	S	positive	S
CMDKP2018AF	PLifespan	4066	IVW	-0.03731	0.004966	5.75e-14	0.394388	0.01605	2.5e-133	0.963375	0.954044	0.972797	1.48348	1.43753	1.53089	4.33e-29		negative	S	positive	S
CMDKP2018AF	PLifespan	4066	MR-Egger	-0.03762	0.005994	3.48e-10	0.394465	0.016082	7.2e-133	0.963083	0.951835	0.974464	1.48359	1.43756	1.5311	3.41e-29	0.927964	negative	S	positive	S
4311	PLifespan	4066	IVW	-0.44599	0.142897	0.001802	0.384208	0.016483	3.5e-120	0.640189	0.483807	0.84712	1.46845	1.42177	1.51667	1.45e-24		negative	S	positive	S
4311	PLifespan	4066	MR-Egger	-0.25477	0.179911	0.156754	0.378818	0.016748	2.8e-113	0.775097	0.544769	1.10281	1.46056	1.41339	1.5093	2.92e-24	0.080911	negative	NS	positive	S
3685	PLifespan	4066	IVW	-0.09125	0.012272	1.04e-13	0.387759	0.017742	6.9e-106	0.91279	0.891096	0.935012	1.47367	1.42331	1.52582	7.48e-41		negative	S	positive	S
3685	PLifespan	4066	MR-Egger	-0.10173	0.014827	6.85e-12	0.389204	0.017773	2.6e-106	0.903277	0.877405	0.929913	1.47581	1.42528	1.52812	1.08e-40	0.208381	negative	S	positive	S
3688	PLifespan	4066	IVW	-0.41303	0.019903	1.19e-95	0.323602	0.01903	7.57e-65	0.661645	0.636331	0.687967	1.3821	1.3315	1.43462	1.37e-60		negative	S	positive	S
3688	PLifespan	4066	MR-Egger	-0.43843	0.023568	3.08e-77	0.333757	0.019657	1.18e-64	0.64505	0.61593	0.675547	1.3962	1.34343	1.45105	8.53e-60	0.045237	negative	S	positive	S
GCST010003	PLifespan	4066
GCST009541	PLifespan	4066	IVW	-0.1908	0.016697	3.07e-30	0.342638	0.0174	2.54e-86	0.826301	0.799697	0.853791	1.40866	1.36143	1.45753	2.35e-29		negative	S	positive	S
GCST009541	PLifespan	4066	MR-Egger	-0.22476	0.023239	3.98e-22	0.345901	0.017428	1.17e-87	0.798705	0.763141	0.835926	1.41326	1.3658	1.46237	8.61e-29	0.036066	negative	S	positive	S
4085	PLifespan	4066	IVW	-0.03117	0.004316	5.1e-13	0.382174	0.015956	8.9e-127	0.969311	0.961147	0.977545	1.46547	1.42034	1.51202	6.4e-31		negative	S	positive	S
4085	PLifespan	4066	MR-Egger	-0.02151	0.005545	0.000105	0.36866	0.016641	9.7e-109	0.978716	0.968136	0.989412	1.4458	1.3994	1.49373	4.93e-30	0.005797	negative	S	positive	S
4267	PLifespan	4066	IVW	-0.08817	0.017829	7.61e-07	0.393456	0.016103	7.5e-132	0.91561	0.884167	0.94817	1.48209	1.43605	1.52962	1.3e-24		negative	S	positive	S
4267	PLifespan	4066	MR-Egger	-0.09346	0.022123	2.4e-05	0.393568	0.016114	9.5e-132	0.910777	0.872129	0.951138	1.48226	1.43618	1.52982	1.08e-24	0.68591	negative	S	positive	S
3691	PLifespan	4066	IVW	-0.4594	0.019895	5.6e-118	0.292067	0.01709	1.77e-65	0.631661	0.607504	0.656778	1.33919	1.29508	1.38481	3.51e-25		negative	S	positive	S
3691	PLifespan	4066	MR-Egger	-0.45823	0.026854	2.76e-65	0.291655	0.018236	1.42e-57	0.632403	0.599978	0.66658	1.33864	1.29164	1.38735	2.76e-25	0.94807	negative	S	positive	S
4266	PLifespan	4066	IVW	-0.0211	0.008084	0.009037	0.40101	0.016534	6.2e-130	0.979117	0.963726	0.994754	1.49333	1.44571	1.54252	1.37e-35		negative	S	positive	S
4266	PLifespan	4066	MR-Egger	-0.02767	0.009916	0.005261	0.397234	0.016858	9.2e-123	0.972709	0.953987	0.991798	1.4877	1.43935	1.53768	1.66e-35	0.252955	negative	S	positive	S
1135	PLifespan	4066
3675	PLifespan	4066
GCST90011819	PLifespan	4066	IVW	-0.0173	0.012938	0.181126	0.393426	0.016661	2.8e-123	0.982847	0.958236	1.00809	1.48205	1.43443	1.53125	1.01e-27		negative	NS	positive	S
GCST90011819	PLifespan	4066	MR-Egger	0.003849	0.020157	0.848546	0.393675	0.016652	1.4e-123	1.00386	0.96497	1.04431	1.48242	1.43482	1.5316	1.48e-27	0.171351	positive	NS	positive	S
GCST90011810	PLifespan	4066	IVW	-0.00506	0.011755	0.666729	0.393731	0.016558	5.5e-125	0.994951	0.97229	1.01814	1.4825	1.43516	1.5314	2.9e-26		negative	NS	positive	S
GCST90011810	PLifespan	4066	MR-Egger	-0.00878	0.0171	0.607535	0.393662	0.01657	9.2e-125	0.991256	0.958583	1.02504	1.4824	1.43503	1.53133	2.31e-26	0.764374	negative	NS	positive	S
GCST90014023	PLifespan	4066	IVW	-0.00849	0.001588	8.98e-08	0.391805	0.017079	1.8e-116	0.991545	0.988463	0.994636	1.47965	1.43094	1.53002	4.65e-53		negative	S	positive	S
GCST90014023	PLifespan	4066	MR-Egger	-0.00596	0.001767	0.000738	0.381523	0.017301	9.1e-108	0.994055	0.990619	0.997503	1.46451	1.41568	1.51503	2.47e-51	0.001336	negative	S	positive	S
GCST90011808	PLifespan	4066	IVW	-0.0363	0.010115	0.000332	0.390406	0.016445	1.4e-124	0.964348	0.945418	0.983657	1.47758	1.43071	1.52598	3.15e-27		negative	S	positive	S
GCST90011808	PLifespan	4066	MR-Egger	-0.04731	0.012127	9.56e-05	0.38906	0.016447	1e-123	0.95379	0.931386	0.976732	1.47559	1.42878	1.52394	5.9e-27	0.100675	negative	S	positive	S
BCAC2020BC	PLifespan	4066	IVW	-0.03578	0.004855	1.72e-13	0.384919	0.016007	9.1e-128	0.964856	0.955718	0.974081	1.4695	1.42411	1.51633	6.16e-34		negative	S	positive	S
BCAC2020BC	PLifespan	4066	MR-Egger	-0.03089	0.006189	6.03e-07	0.382525	0.016113	1.4e-124	0.969587	0.957896	0.98142	1.46598	1.42041	1.51302	7.98e-34	0.202781	negative	S	positive	S
GCST90129442	PLifespan	4066	IVW	-0.01544	0.004124	0.000181	0.386252	0.016569	3.4e-120	0.984676	0.976749	0.992668	1.47146	1.42444	1.52003	3.78e-25		negative	S	positive	S
GCST90129442	PLifespan	4066	MR-Egger	-0.00348	0.004619	0.451467	0.369731	0.016562	2.2e-110	0.996528	0.987546	1.00559	1.44735	1.40112	1.4951	1.49e-21	7.03e-08	negative	NS	positive	S
GCST90132223	PLifespan	4066	IVW	-0.01218	0.002713	7.09e-06	0.3901	0.016775	1.3e-119	0.987892	0.982653	0.993158	1.47713	1.42935	1.5265	1.59e-36		negative	S	positive	S
GCST90132223	PLifespan	4066	MR-Egger	-0.01319	0.003127	2.46e-05	0.39362	0.017635	2.4e-110	0.986895	0.980865	0.992963	1.48234	1.43197	1.53447	1.41e-36	0.516338	negative	S	positive	S
PGC2019PTSD	PLifespan	4066
GCST009158	PLifespan	4066
PGC2019ASD	PLifespan	4066
3693	PLifespan	4066	IVW	-0.36992	0.022773	2.46e-59	0.316106	0.019517	5.32e-59	0.690786	0.660631	0.722318	1.37177	1.32029	1.42527	7.82e-60		negative	S	positive	S
3693	PLifespan	4066	MR-Egger	-0.4476	0.02766	6.72e-59	0.338413	0.019774	1.16e-65	0.639161	0.605432	0.674768	1.40272	1.34939	1.45815	1.46e-54	1.61e-06	negative	S	positive	S
PGC2019AN	PLifespan	4066
PGC2019MDD	PLifespan	4066
3437	PLifespan	4066
GCST90011816	PLifespan	4066	IVW	-0.0911	0.017309	1.42e-07	0.376916	0.016638	1.3e-113	0.912926	0.882474	0.944429	1.45778	1.41101	1.50611	1.4e-22		negative	S	positive	S
GCST90011816	PLifespan	4066	MR-Egger	-0.07124	0.023802	0.002764	0.376032	0.016649	5.9e-113	0.931242	0.888795	0.975716	1.45649	1.40973	1.5048	1.73e-22	0.224241	negative	S	positive	S
PGC2021ALZwoUKBB	PLifespan	4066	IVW	-0.07922	0.003914	4.44e-91	0.383128	0.016681	9.7e-117	0.923833	0.916772	0.930948	1.46687	1.41968	1.51562	2.38e-32		negative	S	positive	S
PGC2021ALZwoUKBB	PLifespan	4066	MR-Egger	-0.0845	0.004219	3.2e-89	0.389787	0.01671	2.4e-120	0.918969	0.9114	0.9266	1.47667	1.42909	1.52583	7.23e-31	0.001212	negative	S	positive	S
PGC2022SCZ	PLifespan	4066	IVW	-0.00671	0.00481	0.163219	0.395298	0.016943	2.1e-120	0.993315	0.983995	1.00273	1.48483	1.43633	1.53496	8.27e-55		negative	NS	positive	S
PGC2022SCZ	PLifespan	4066	MR-Egger	-0.0019	0.007221	0.792264	0.394926	0.01695	4.4e-120	0.9981	0.984074	1.01233	1.48427	1.43578	1.53441	8.56e-55	0.372203	negative	NS	positive	S
PGC2019ALCUSE	PLifespan	4066	IVW	-0.11333	0.094888	0.232351	0.398959	0.017107	2.7e-120	0.892859	0.741332	1.07536	1.49027	1.44113	1.54109	6.66e-26		negative	NS	positive	S
PGC2019ALCUSE	PLifespan	4066	MR-Egger	-0.11637	0.127038	0.35964	0.398892	0.017221	1.1e-118	0.890143	0.693942	1.14182	1.49017	1.44071	1.54133	5.16e-26	0.971206	negative	NS	positive	S
4307	PLifespan	4066	IVW	-0.06645	0.016815	7.76e-05	0.362505	0.018583	9.45e-85	0.935713	0.905377	0.967065	1.43692	1.38553	1.49022	2e-29		negative	S	positive	S
4307	PLifespan	4066	MR-Egger	-0.05424	0.022016	0.013746	0.357972	0.019321	1.23e-76	0.9472	0.907196	0.988969	1.43043	1.37727	1.48563	1.98e-29	0.390449	negative	S	positive	S
GCST90011809	PLifespan	4066	IVW	0.023061	0.010013	0.021278	0.391812	0.016493	9.3e-125	1.02333	1.00344	1.04361	1.47966	1.43259	1.52827	4.7e-27		positive	S	positive	S
GCST90011809	PLifespan	4066	MR-Egger	0.027259	0.011578	0.018557	0.392367	0.016516	9.3e-125	1.02763	1.00458	1.05122	1.48048	1.43332	1.52919	4.33e-27	0.46974	positive	S	positive	S
GCST011364	PLifespan	4066	IVW	-0.3627	0.020061	4.62e-73	0.281121	0.019401	1.4e-47	0.695797	0.66897	0.723701	1.32462	1.27519	1.37595	3.15e-57		negative	S	positive	S
GCST011364	PLifespan	4066	MR-Egger	-0.3953	0.023727	2.54e-62	0.298018	0.020434	3.52e-48	0.673475	0.642872	0.705535	1.34719	1.2943	1.40224	6.72e-56	0.01076	negative	S	positive	S

### Sheet: Table S10
Table S10. Univariable Mendelian Randomization (UVMR) assessing causality relationships between fertility and complex diseases
Exposure	Outcome	MR-Method	Estimate	StdErr	Pvalue	OR	Lower_OR_CI_95%	Upper_OR_CI_95%	CochransQ_Pvalue	Direction	Significance
metaanalysis	3666	IVW	0.49921	0.1927	0.009581	1.64742	1.12921	2.40344	0.572779	positive	S
metaanalysis	3669	IVW	-0.17015	0.217216	0.433447	0.843541	0.551071	1.29123	0.251374	negative	NS
metaanalysis	3670
metaanalysis	3671	IVW	-0.02233	0.173623	0.897667	0.977918	0.695844	1.37434	0.567706	negative	NS
metaanalysis	3603	IVW	-0.27748	0.1874	0.138691	0.75769	0.524775	1.09398	0.408653	negative	NS
metaanalysis	3543	IVW	-0.40215	0.260511	0.122666	0.668883	0.40142	1.11455	0.514969	negative	NS
metaanalysis	2	IVW	0.924126	0.276525	0.000832	2.51966	1.46541	4.33237	0.071264	positive	S
metaanalysis	3437	IVW	0.076331	0.15039	0.611767	1.07932	0.803777	1.44932	0.687154	positive	NS
metaanalysis	2030	IVW	-0.36874	0.831889	0.657583	0.691607	0.135438	3.53165	0.026095	negative	NS
metaanalysis	2029	IVW	-0.81781	0.50723	0.106894	0.441396	0.16333	1.19287	0.597095	negative	NS
metaanalysis	GCST009131	IVW	0.315335	0.371704	0.396244	1.37072	0.661526	2.8402	0.706946	positive	NS
metaanalysis	1135	IVW	0.530481	0.540307	0.326191	1.69975	0.589477	4.90121	0.399393	positive	NS
metaanalysis	2052	IVW	0.016799	0.242645	0.944804	1.01694	0.632051	1.63621	0.991749	positive	NS
metaanalysis	GCST90061440	IVW	-0.76314	0.804176	0.342634	0.466199	0.096392	2.25476	0.353751	negative	NS
metaanalysis	3698	IVW	0.062097	0.154426	0.687598	1.06407	0.786173	1.44019	0.830937	positive	NS
metaanalysis	3688	IVW	0.310864	0.127669	0.014895	1.3646	1.06251	1.75259	0.988327	positive	S
metaanalysis	GCST90129439	IVW	0.771379	1.10055	0.483363	2.16275	0.250149	18.6987	0.278718	positive	NS
metaanalysis	CMDKP2018AF	IVW	0.644879	0.241057	0.007468	1.90576	1.18816	3.05675	0.590268	positive	S
metaanalysis	3675	IVW	-0.04856	0.178649	0.785776	0.952603	0.671186	1.35201	0.797353	negative	NS
metaanalysis	3687	IVW	0.343628	0.274725	0.211005	1.41005	0.822972	2.41594	0.119079	positive	NS
metaanalysis	3685	IVW	0.420486	0.186845	0.02442	1.5227	1.05577	2.19614	0.375556	positive	S
metaanalysis	4085	IVW	0.292578	0.284069	0.303033	1.33988	0.767821	2.33813	0.219317	positive	NS
metaanalysis	4290	IVW	0.020033	0.043964	0.648636	1.02024	0.936002	1.11205	0.910385	positive	NS
metaanalysis	GCST009541	IVW	0.524647	0.29802	0.078333	1.68986	0.942261	3.03062	0.22779	positive	NS
metaanalysis	3693	IVW	-0.05339	0.17637	0.762085	0.948006	0.670937	1.33949	0.273352	negative	NS
metaanalysis	3691	IVW	0.035319	0.079634	0.657395	1.03595	0.886243	1.21095	0.812281	positive	NS
metaanalysis	4039	IVW	0.726491	0.267867	0.006685	2.06781	1.2232	3.49562	0.144067	positive	S
metaanalysis	GCST003763	IVW	0.541113	0.432828	0.211234	1.71792	0.735481	4.01267	0.096487	positive	NS
metaanalysis	4276	IVW	0.017957	0.017132	0.294566	1.01812	0.9845	1.05289	0.096401	positive	NS
metaanalysis	GCST009158
metaanalysis	GCST008057	IVW	0.008834	0.021707	0.684043	1.00887	0.96685	1.05272	0.003758	positive	NS
metaanalysis	4307	IVW	0.531638	0.267195	0.046624	1.70172	1.00797	2.87296	0.055199	positive	S
metaanalysis	4311	IVW	0.036659	0.021805	0.092731	1.03734	0.993938	1.08263	0.167498	positive	NS
metaanalysis	GCST90129435
metaanalysis	4267
metaanalysis	GCST90013410	IVW	0.187755	0.445633	0.67352	1.20654	0.503745	2.88982	0.15555	positive	NS
metaanalysis	4333	IVW	-0.75503	1.67651	0.652454	0.469998	0.01758	12.5653	0.024319	negative	NS
metaanalysis	4266	IVW	0.135834	0.162826	0.404153	1.14549	0.832514	1.57613	0.476772	positive	NS
metaanalysis	GCST90014023	IVW	0.488519	0.614467	0.426597	1.6299	0.488783	5.43508	0.156654	positive	NS
metaanalysis	GCST90011820	IVW	-0.23386	0.594609	0.694099	0.791474	0.246771	2.53851	0.115757	negative	NS
metaanalysis	GCST90011819	IVW	-0.20879	0.402993	0.604398	0.81157	0.368376	1.78797	0.495567	negative	NS
metaanalysis	GCST90011817	IVW	0.454367	0.429827	0.290469	1.57518	0.678349	3.65768	0.36854	positive	NS
metaanalysis	4332	IVW	0.510385	0.854643	0.55038	1.66593	0.312012	8.89495	0.107733	positive	NS
metaanalysis	GCST90011816	IVW	0.198163	0.245263	0.419114	1.21916	0.753856	1.97167	0.609887	positive	NS
metaanalysis	GCST010003	MR-PRESSO	-0.25768	0.097181	0.07689	0.77284	0.638804	0.935001	0.000591	negative	NS
metaanalysis	BCAC2020BC	IVW	-0.67544	0.267104	0.011446	0.50893	0.301505	0.859056	0.110576	negative	S
metaanalysis	GCST90011766	IVW	-1.34067	0.684742	0.050239	0.261669	0.068374	1.00142	0.025409	negative	NS
metaanalysis	GCST90011811	IVW	-0.68379	0.447599	0.126591	0.504701	0.209909	1.21349	0.103358	negative	NS
metaanalysis	GCST90011809	IVW	0.21414	0.284669	0.451905	1.2388	0.709063	2.16429	0.232722	positive	NS
metaanalysis	GCST90011812	IVW	-0.03271	0.395468	0.934083	0.967821	0.445826	2.10099	0.778638	negative	NS
metaanalysis	GCST90011808	IVW	0.026283	0.305797	0.931506	1.02663	0.563787	1.86945	0.053123	positive	NS
metaanalysis	GCST011364	IVW	0.126774	0.211135	0.548212	1.13516	0.750474	1.71704	0.084456	positive	NS
metaanalysis	GCST90011810	IVW	0.354442	0.429094	0.408791	1.42538	0.614723	3.3051	0.634165	positive	NS
metaanalysis	GCST90132223	IVW	-0.2223	0.535916	0.678289	0.800677	0.280077	2.28896	0.27327	negative	NS
metaanalysis	PGC2019AN	IVW	0.282833	0.651996	0.664437	1.32688	0.369694	4.76237	0.059697	positive	NS
metaanalysis	PGC2019ALCUSE	IVW	0.149148	0.084316	0.076907	1.16084	0.984018	1.36945	0.000605	positive	NS
metaanalysis	GCST90129442	IVW	0.367808	0.5482	0.502261	1.44456	0.493287	4.23033	0.102104	positive	NS
metaanalysis	PGC2019MDD	MR-PRESSO	0.440444	0.172609	0.237779	1.5534	1.10753	2.17876	2.53e-07	positive	NS
metaanalysis	PGC2019PTSD	IVW	0.421528	0.241987	0.081519	1.52429	0.948601	2.44935	0.22779	positive	NS
metaanalysis	PGC2019ASD	IVW	-0.37218	0.304588	0.221737	0.689228	0.379395	1.25208	0.040338	negative	NS
metaanalysis	PGC2022SCZ	IVW	-0.70024	0.276558	0.011342	0.496468	0.288723	0.853694	0.492534	negative	S
metaanalysis	PGC2021ALZwoUKBB	IVW	0.521161	0.315469	0.09853	1.68398	0.907413	3.12514	0.443805	positive	NS

### Sheet: Table S11
Table S11. Multivariable Mendelian Randomization (MRMR) assessing causality relationships between fertility and complex diseases and including education as potential mediator
Exposure1	Outcome	Exposure2	Method	Estimate_Exposure1	StdErr_Exposure1	Pvalue_Exposure1	Estimate_Exposure2	StdErr_Exposure2	Pvalue_Exposure2	OR_Exposure1	Lower_OR_CI_95%_Exposure1	Upper_OR_CI_95%_Exposure1	OR_Exposure2	Lower_OR_CI_95%_Exposure2	Upper_OR_CI_95%_Exposure2	Heterogeneity_Pvalue	Intercept_Pvalue	Direction_Exposure1	Significance_Exposure1	Direction_Exposure2	Significance_Exposure2
metaanalysis	3669	4066
metaanalysis	3670	4066
metaanalysis	3671	4066
metaanalysis	3603	4066
metaanalysis	3543	4066
metaanalysis	3437	4066
metaanalysis	2030	4066
metaanalysis	2029	4066
metaanalysis	GCST009131	4066
metaanalysis	1135	4066
metaanalysis	2052	4066
metaanalysis	GCST90061440	4066
metaanalysis	3698	4066
metaanalysis	GCST90129439	4066
metaanalysis	3675	4066
metaanalysis	3687	4066
metaanalysis	4085	4066
metaanalysis	4290	4066
metaanalysis	GCST009541	4066
metaanalysis	3693	4066
metaanalysis	3691	4066
metaanalysis	GCST003763	4066
metaanalysis	4276	4066
metaanalysis	GCST009158	4066
metaanalysis	GCST008057	4066
metaanalysis	4311	4066
metaanalysis	GCST90129435	4066
metaanalysis	4267	4066
metaanalysis	GCST90013410	4066
metaanalysis	4333	4066
metaanalysis	4266	4066
metaanalysis	GCST90014023	4066
metaanalysis	GCST90011820	4066
metaanalysis	GCST90011819	4066
metaanalysis	GCST90011817	4066
metaanalysis	4332	4066
metaanalysis	GCST90011816	4066
metaanalysis	3666	4066	IVW	-0.06142	0.083704	0.463062	-0.10378	0.025083	3.51e-05	0.940425	0.798131	1.10809	0.901421	0.858177	0.946845	0.013305		negative	NS	negative	S
metaanalysis	3666	4066	MR-Egger	0.007412	0.114267	0.948279	-0.1064	0.02526	2.53e-05	1.00744	0.805291	1.26033	0.899068	0.85564	0.944701	0.013152	0.376108	positive	NS	negative	S
metaanalysis	GCST90011766	4066
metaanalysis	GCST90011811	4066
metaanalysis	GCST90011809	4066
metaanalysis	GCST90011812	4066
metaanalysis	GCST90011808	4066
metaanalysis	GCST011364	4066
metaanalysis	GCST90011810	4066
metaanalysis	2	4066	IVW	0.31041	0.10119	0.002158	-0.49238	0.030315	2.53e-59	1.36398	1.1186	1.6632	0.611167	0.575911	0.648581	3.09e-32		positive	S	negative	S
metaanalysis	2	4066	MR-Egger	0.435245	0.13787	0.001594	-0.49759	0.030549	1.19e-59	1.54534	1.17942	2.0248	0.607993	0.572658	0.645509	4.64e-32	0.182784	positive	S	negative	S
metaanalysis	CMDKP2018AF	4066	IVW	0.571564	0.13549	2.46e-05	0.012001	0.040532	0.767164	1.77104	1.35799	2.30972	1.01207	0.934783	1.09576	3.21e-48		positive	S	positive	NS
metaanalysis	CMDKP2018AF	4066	MR-Egger	0.633992	0.185485	0.000631	0.009379	0.040901	0.818634	1.88512	1.31054	2.71161	1.00942	0.93166	1.09368	2.56e-48	0.621933	positive	S	positive	NS
metaanalysis	4039	4066	IVW	0.193014	0.117283	0.099822	0.193272	0.035135	3.78e-08	1.2129	0.963811	1.52636	1.21321	1.13248	1.2997	4.07e-53		positive	NS	positive	S
metaanalysis	4039	4066	MR-Egger	0.320661	0.160418	0.045618	0.187901	0.035426	1.13e-07	1.37804	1.00626	1.88717	1.20671	1.12577	1.29348	5.82e-53	0.243637	positive	S	positive	S
metaanalysis	3688	4066	IVW	0.11359	0.05738	0.047746	-0.1582	0.016875	6.93e-21	1.12029	1.00113	1.25364	0.85368	0.825907	0.882387	1.64e-11		positive	S	negative	S
metaanalysis	3688	4066	MR-Egger	0.149344	0.079358	0.059849	-0.15944	0.016989	6.29e-21	1.16107	0.993822	1.35647	0.85262	0.824697	0.881489	1.51e-11	0.514077	positive	NS	negative	S
metaanalysis	3685	4066	IVW	0.165623	0.092486	0.073326	-0.08984	0.027641	0.001153	1.18013	0.984473	1.41467	0.914079	0.865876	0.964966	3.94e-25		positive	NS	negative	S
metaanalysis	3685	4066	MR-Egger	0.112699	0.126636	0.373493	-0.0878	0.027854	0.001621	1.11929	0.873273	1.43463	0.915948	0.867283	0.967342	3.45e-25	0.54045	positive	NS	negative	S
metaanalysis	4307	4066	IVW	0.245644	0.097883	0.012088	-0.45039	0.029219	1.31e-53	1.27844	1.05527	1.54882	0.637378	0.601901	0.674945	1.64e-48		positive	S	negative	S
metaanalysis	4307	4066	MR-Egger	0.48441	0.133482	0.000284	-0.46011	0.029333	1.89e-55	1.62322	1.24955	2.10862	0.631211	0.595945	0.668565	3.44e-47	0.008838	positive	S	negative	S
metaanalysis	BCAC2020BC	4066	IVW	-0.24373	0.110684	0.027664	-0.15117	0.033262	5.5e-06	0.783701	0.630862	0.973568	0.859699	0.80544	0.917614	1.11e-52		negative	S	negative	S
metaanalysis	BCAC2020BC	4066	MR-Egger	-0.41098	0.151015	0.0065	-0.14431	0.03349	1.64e-05	0.663002	0.493138	0.891376	0.865618	0.810623	0.924344	3.1e-52	0.104003	negative	S	negative	S
metaanalysis	GCST010003	4066	IVW	-0.34538	0.068661	4.9e-07	0.2929	0.020509	2.85e-46	0.707949	0.618809	0.80993	1.34031	1.2875	1.39528	3e-233		negative	S	positive	S
metaanalysis	GCST010003	4066	MR-Egger	-0.40005	0.093936	2.06e-05	0.295204	0.02069	3.47e-46	0.670288	0.557573	0.80579	1.3434	1.29001	1.399	4.3e-233	0.393714	negative	S	positive	S
metaanalysis	GCST90132223	4066
metaanalysis	PGC2019AN	4066
metaanalysis	PGC2019ALCUSE	4066
metaanalysis	GCST90129442	4066
metaanalysis	PGC2019MDD	4066
metaanalysis	PGC2019PTSD	4066
metaanalysis	PGC2019ASD	4066
metaanalysis	PGC2021ALZwoUKBB	4066
metaanalysis	PGC2022SCZ	4066	IVW	-0.70038	0.247648	0.004682	-0.01513	0.074148	0.838286	0.496396	0.30551	0.806548	0.984981	0.85175	1.13905	0		negative	S	negative	NS
metaanalysis	PGC2022SCZ	4066	MR-Egger	-1.0689	0.338222	0.001576	0.000341	0.074696	0.996354	0.343385	0.176962	0.666318	1.00034	0.864103	1.15806	0	0.110102	negative	S	positive	NS

### Sheet: Table S12
Table S12. Univariable Mendelian Randomization (UVMR) assessing causality relationships between complex diseases and fertility
Exposure	Outcome	MR-Method	Estimate	StdErr	Pvalue	OR	Lower_OR_CI_95%	Upper_OR_CI_95%	CochransQ_Pvalue	Direction	Significance
3669	metaanalysis
3670	metaanalysis
3543	metaanalysis	IVW	-0.01057	0.029006	0.715567	0.989486	0.934802	1.04737	0.930843	negative	NS
3603	metaanalysis	IVW	-0.02447	0.015261	0.108828	0.975826	0.947068	1.00546	0.091599	negative	NS
GCST90129439	metaanalysis
2030	metaanalysis
GCST90129435	metaanalysis
GCST009131	metaanalysis	IVW	-0.00135	0.004573	0.767748	0.99865	0.989739	1.00764	0.020262	negative	NS
2029	metaanalysis	IVW	-0.002	0.00124	0.107059	0.998004	0.995581	1.00043	0.002824	negative	NS
2052	metaanalysis	IVW	0.002974	0.002214	0.179209	1.00298	0.998635	1.00734	0.001377	positive	NS
GCST003763	metaanalysis
4290	metaanalysis	IVW	0.028736	0.052552	0.584505	1.02915	0.928425	1.14081	1.86e-10	positive	NS
3698	metaanalysis	IVW	-0.07097	0.038904	0.068103	0.931487	0.863101	1.00529	0.512538	negative	NS
GCST90061440	metaanalysis	IVW	-0.00544	0.00119	4.83e-06	0.994575	0.992258	0.996897	5.1e-08	negative	S
3687	metaanalysis	IVW	-0.03319	0.022509	0.14039	0.967359	0.925608	1.01099	0.240879	negative	NS
4333	metaanalysis
GCST90011820	metaanalysis
4311	metaanalysis	IVW	0.117398	0.069568	0.091503	1.12457	0.981223	1.28885	0.298505	positive	NS
3691	metaanalysis	IVW	0.00459	0.009668	0.634967	1.0046	0.985744	1.02382	0.129788	positive	NS
GCST009541	metaanalysis	IVW	-0.0043	0.014981	0.774045	0.995708	0.966897	1.02538	0.078593	negative	NS
4085	metaanalysis	IVW	-0.00461	0.001956	0.018477	0.995403	0.991595	0.999226	0.430719	negative	S
3671	metaanalysis	IVW	-0.01884	0.01133	0.096274	0.981332	0.959779	1.00337	0.161939	negative	NS
1135	metaanalysis	IVW	-0.00283	0.004365	0.517173	0.997177	0.988682	1.00574	0.039633	negative	NS
4332	metaanalysis
4267	metaanalysis	IVW	0.01849	0.010728	0.084799	1.01866	0.997466	1.04031	1.83e-08	positive	NS
4276	metaanalysis	IVW	0.288245	0.221868	0.193884	1.33408	0.863626	2.06082	0.62952	positive	NS
3666	metaanalysis	IVW	0.001148	0.01323	0.930835	1.00115	0.975522	1.02745	0.843858	positive	NS
GCST90013410	metaanalysis
4266	metaanalysis	IVW	0.017185	0.003869	8.94e-06	1.01733	1.00965	1.02508	4.28e-06	positive	S
2	metaanalysis	IVW	0.075531	0.018904	6.46e-05	1.07846	1.03923	1.11916	0.298372	positive	S
GCST90011817	metaanalysis	IVW	-0.03424	0.014205	0.015947	0.966344	0.93981	0.993626	0.758193	negative	S
GCST90011819	metaanalysis	IVW	0.031616	0.016935	0.061909	1.03212	0.998425	1.06696	0.000349	positive	NS
GCST90014023	metaanalysis
GCST90011766	metaanalysis
GCST90011811	metaanalysis	IVW	-0.02005	0.016235	0.216916	0.980153	0.949456	1.01184	0.273708	negative	NS
GCST008057	metaanalysis	IVW	0.193985	0.219067	0.375883	1.21408	0.790266	1.86518	0.071503	positive	NS
GCST90011810	metaanalysis	IVW	-0.00411	0.012103	0.734058	0.995897	0.972549	1.0198	0.395001	negative	NS
GCST90011812	metaanalysis	IVW	-0.01334	0.016945	0.431147	0.986749	0.954514	1.02007	0.337525	negative	NS
CMDKP2018AF	metaanalysis	IVW	-8.9e-05	0.002377	0.970139	0.999911	0.995264	1.00458	0.007	negative	NS
3688	metaanalysis	IVW	-0.00012	0.007897	0.987947	0.999881	0.984524	1.01548	0.410461	negative	NS
GCST90011808	metaanalysis	IVW	0.011188	0.004619	0.015428	1.01125	1.00214	1.02045	0.337798	positive	S
3685	metaanalysis	IVW	0.016156	0.005232	0.002015	1.01629	1.00592	1.02676	2.83e-06	positive	S
4039	metaanalysis	IVW	-0.03504	0.017642	0.047007	0.965566	0.932749	0.999537	0.429499	negative	S
3675	metaanalysis	IVW	0.01012	0.008399	0.228232	1.01017	0.993678	1.02694	0.061557	positive	NS
3693	metaanalysis	IVW	0.002334	0.010562	0.825091	1.00234	0.9818	1.0233	0.400858	positive	NS
BCAC2020BC	metaanalysis	IVW	-0.00075	0.002271	0.741921	0.999252	0.994813	1.00371	0.00073	negative	NS
GCST009158	metaanalysis	IVW	-0.00255	0.006257	0.68314	0.997449	0.985291	1.00976	0.007812	negative	NS
3437	metaanalysis	IVW	0.010271	0.009742	0.29175	1.01032	0.991215	1.0298	0.980823	positive	NS
GCST010003	metaanalysis
GCST90011816	metaanalysis	IVW	0.022222	0.007406	0.002695	1.02247	1.00774	1.03742	0.240482	positive	S
PGC2019PTSD	metaanalysis
GCST90132223	metaanalysis	IVW	-0.00187	0.000719	0.009214	0.99813	0.996724	0.999537	0.005687	negative	S
GCST90129442	metaanalysis	IVW	0.000937	0.001694	0.580079	1.00094	0.997619	1.00427	0.935483	positive	NS
PGC2019AN	metaanalysis	IVW	-0.0264	0.00652	5.15e-05	0.973945	0.961577	0.986472	0.950922	negative	S
PGC2019MDD	metaanalysis
PGC2019ASD	metaanalysis
PGC2019ALCUSE	metaanalysis	IVW	-0.11218	0.154116	0.466673	0.893882	0.660837	1.20911	4.43e-10	negative	NS
PGC2021ALZwoUKBB	metaanalysis	IVW	0.000137	0.001802	0.93948	1.00014	0.996611	1.00368	0.727481	positive	NS
GCST90011809	metaanalysis	IVW	-0.02624	0.005763	5.29e-06	0.974103	0.963163	0.985168	0.109815	negative	S
4307	metaanalysis	IVW	0.013534	0.010399	0.193089	1.01363	0.993176	1.0345	0.028299	positive	NS
PGC2022SCZ	metaanalysis
GCST011364	metaanalysis	IVW	0.015832	0.008426	0.060249	1.01596	0.999317	1.03288	0.526457	positive	NS

### Sheet: Table S13
Table S13. Multivariable Mendelian Randomization (MRMR) assessing causality relationships between complex diseases and fertility and including education as potential mediator
Exposure1	Outcome	Exposure2	Method	Estimate_Exposure1	StdErr_Exposure1	Pvalue_Exposure1	Estimate_Exposure2	StdErr_Exposure2	Pvalue_Exposure2	OR_Exposure1	Lower_OR_CI_95%_Exposure1	Upper_OR_CI_95%_Exposure1	OR_Exposure2	Lower_OR_CI_95%_Exposure2	Upper_OR_CI_95%_Exposure2	Heterogeneity_Pvalue	Intercept_Pvalue	Direction_Exposure1	Significance_Exposure1	Direction_Exposure2	Significance_Exposure2
3669	metaanalysis	4066
3670	metaanalysis	4066
3543	metaanalysis	4066
3603	metaanalysis	4066
GCST90129439	metaanalysis	4066
2030	metaanalysis	4066
GCST90129435	metaanalysis	4066
GCST009131	metaanalysis	4066
2029	metaanalysis	4066
2052	metaanalysis	4066
GCST003763	metaanalysis	4066
4290	metaanalysis	4066
3698	metaanalysis	4066
3687	metaanalysis	4066
4333	metaanalysis	4066
GCST90011820	metaanalysis	4066
4311	metaanalysis	4066
3691	metaanalysis	4066
GCST009541	metaanalysis	4066
3671	metaanalysis	4066
1135	metaanalysis	4066
4332	metaanalysis	4066
4267	metaanalysis	4066
4276	metaanalysis	4066
3666	metaanalysis	4066
GCST90013410	metaanalysis	4066
GCST90011819	metaanalysis	4066
GCST90014023	metaanalysis	4066
GCST90011766	metaanalysis	4066
GCST90011811	metaanalysis	4066
GCST008057	metaanalysis	4066
GCST90011812	metaanalysis	4066
GCST90011810	metaanalysis	4066
CMDKP2018AF	metaanalysis	4066
GCST90061440	metaanalysis	4066	IVW	-0.00623	0.001534	4.89e-05	-0.12858	0.014559	1.03e-18	0.993791	0.990808	0.996783	0.879341	0.854604	0.904795	3.21e-29		negative	S	negative	S
GCST90061440	metaanalysis	4066	MR-Egger	-0.00722	0.001913	0.000159	-0.12812	0.014573	1.48e-18	0.992804	0.98909	0.996533	0.879752	0.854978	0.905243	3.32e-29	0.384165	negative	S	negative	S
3688	metaanalysis	4066
4085	metaanalysis	4066	IVW	-0.00512	0.002338	0.028444	-0.13524	0.008356	6.39e-59	0.994891	0.990344	0.99946	0.873502	0.859313	0.887926	3.21e-23		negative	S	negative	S
4085	metaanalysis	4066	MR-Egger	-0.00294	0.003039	0.333915	-0.13809	0.00873	2.34e-56	0.997068	0.991147	1.00303	0.871017	0.85624	0.88605	3.61e-23	0.260556	negative	NS	negative	S
3675	metaanalysis	4066
2	metaanalysis	4066	IVW	0.031879	0.012026	0.008028	-0.11697	0.011427	1.36e-24	1.03239	1.00834	1.05702	0.889608	0.869905	0.909758	8.31e-30		positive	S	negative	S
2	metaanalysis	4066	MR-Egger	0.018607	0.015762	0.237813	-0.11286	0.01185	1.67e-21	1.01878	0.987788	1.05075	0.893274	0.872765	0.914265	1.18e-29	0.193087	positive	NS	negative	S
3693	metaanalysis	4066
4266	metaanalysis	4066	IVW	0.012944	0.004429	0.003475	-0.13804	0.008729	2.45e-56	1.01303	1.00427	1.02186	0.87106	0.856285	0.886091	1.07e-28		positive	S	negative	S
4266	metaanalysis	4066	MR-Egger	0.013959	0.00546	0.010574	-0.13754	0.008877	3.85e-54	1.01406	1.00326	1.02497	0.871502	0.856469	0.886798	8.62e-29	0.750362	positive	S	negative	S
GCST90011817	metaanalysis	4066	IVW	-0.01535	0.006678	0.02152	-0.13714	0.009066	1.06e-51	0.984767	0.971962	0.997741	0.871845	0.85649	0.887475	4.38e-29		negative	S	negative	S
GCST90011817	metaanalysis	4066	MR-Egger	-0.02173	0.010008	0.029891	-0.13667	0.009084	3.69e-51	0.978501	0.959493	0.997885	0.872254	0.856862	0.887924	4.35e-29	0.391792	negative	S	negative	S
3685	metaanalysis	4066	IVW	0.002637	0.006262	0.673696	-0.13543	0.009132	9.32e-50	1.00264	0.99041	1.01502	0.873338	0.857845	0.88911	1.04e-31		positive	NS	negative	S
3685	metaanalysis	4066	MR-Egger	-0.00595	0.007561	0.431393	-0.13406	0.009139	1.01e-48	0.994069	0.979447	1.00891	0.874534	0.859009	0.89034	3.46e-31	0.043648	negative	NS	negative	S
4039	metaanalysis	4066	IVW	-0.00214	0.010245	0.834763	-0.13436	0.009313	3.44e-47	0.997865	0.978027	1.01811	0.874272	0.858459	0.890376	1.52e-30		negative	NS	negative	S
4039	metaanalysis	4066	MR-Egger	-0.01783	0.014936	0.232469	-0.13477	0.00931	1.71e-47	0.982324	0.953985	1.01151	0.873918	0.858117	0.890011	2.5e-30	0.148935	negative	NS	negative	S
BCAC2020BC	metaanalysis	4066
GCST90011808	metaanalysis	4066	IVW	0.008992	0.005392	0.095391	-0.1329	0.008923	3.59e-50	1.00903	0.998425	1.01975	0.875556	0.860377	0.891003	1.38e-28		positive	NS	negative	S
GCST90011808	metaanalysis	4066	MR-Egger	0.006978	0.006462	0.280229	-0.1332	0.008943	3.58e-50	1.007	0.994328	1.01984	0.875288	0.860079	0.890765	1.18e-28	0.571449	positive	NS	negative	S
GCST009158	metaanalysis	4066
3437	metaanalysis	4066
PGC2019PTSD	metaanalysis	4066
GCST90129442	metaanalysis	4066
PGC2019MDD	metaanalysis	4066
PGC2019ASD	metaanalysis	4066
PGC2019ALCUSE	metaanalysis	4066
PGC2021ALZwoUKBB	metaanalysis	4066
GCST90011816	metaanalysis	4066	IVW	-0.00695	0.010291	0.499719	-0.13643	0.009291	8.08e-49	0.993078	0.973248	1.01331	0.872463	0.856719	0.888497	7.52e-30		negative	NS	negative	S
GCST90011816	metaanalysis	4066	MR-Egger	0.000621	0.014442	0.965687	-0.13667	0.009299	6.74e-49	1.00062	0.972695	1.02935	0.872255	0.8565	0.888299	7e-30	0.455029	positive	NS	negative	S
GCST010003	metaanalysis	4066	IVW	-0.02588	0.004326	2.19e-09	-0.12928	0.008152	1.2e-56	0.974453	0.966227	0.98275	0.878724	0.864796	0.892876	1.92e-30		negative	S	negative	S
GCST010003	metaanalysis	4066	MR-Egger	-0.01393	0.00669	0.037354	-0.12109	0.008861	1.65e-42	0.98617	0.973324	0.999185	0.885958	0.870704	0.90148	6.07e-30	0.019312	negative	S	negative	S
GCST90132223	metaanalysis	4066	IVW	-0.00273	0.001489	0.066293	-0.13652	0.008649	3.98e-56	0.997269	0.994363	1.00018	0.872393	0.857729	0.887307	1.98e-24		negative	NS	negative	S
GCST90132223	metaanalysis	4066	MR-Egger	-0.00274	0.001742	0.115759	-0.1365	0.009149	2.45e-50	0.997264	0.993866	1.00067	0.872407	0.856903	0.888192	1.58e-24	0.995526	negative	NS	negative	S
PGC2019AN	metaanalysis	4066	IVW	-0.0087	0.004511	0.053723	-0.13065	0.009414	8.67e-44	0.991337	0.982611	1.00014	0.877528	0.861485	0.893871	1.55e-29		negative	NS	negative	S
PGC2019AN	metaanalysis	4066	MR-Egger	-0.00714	0.006343	0.26025	-0.13052	0.009427	1.37e-43	0.992885	0.980618	1.0053	0.877641	0.861573	0.894008	1.23e-29	0.726194	negative	NS	negative	S
4307	metaanalysis	4066
PGC2022SCZ	metaanalysis	4066
GCST011364	metaanalysis	4066
GCST90011809	metaanalysis	4066	IVW	-0.02107	0.005886	0.000344	-0.1335	0.009005	1.03e-49	0.979149	0.967919	0.99051	0.875031	0.859721	0.890613	1.16e-29		negative	S	negative	S
GCST90011809	metaanalysis	4066	MR-Egger	-0.02735	0.006857	6.65e-05	-0.13387	0.008995	4.21e-50	0.973021	0.960031	0.986186	0.874699	0.859414	0.890257	2.73e-29	0.075504	negative	S	negative	S

### Sheet: Table S14
Table S14. Complex trait GWAS metadata
Code	Trait Name	Acronym	Disease Domain (ICD10)	Summary statistics origin	Article Link	N	NCases	NControls	N SNPs	N genome-wide SNPs	SNP-h2	SNP-h2 SE	Percentage_UKBiobank_Participants	GWAS ICD10 Codes	ICD10 Disease Category	ICD10 Disease Domain	FinRegistry R11 Unadjusted Period Prevalence (Whole-All)	Onset age 5% prevalence	Onset age 50% prevalence	Onset age 95% prevalence	Risteys Endpoint Link 1	Risteys Endpoint Link 2	Risteys Endpoint Link 3	Risteys Endpoint Link 4	Notes
4266	Asthma child-onset	ACO	Diseases of the respiratory system	GWAS Atlas	PMID: 30929738	314633	13962	300671	6809515	14464	0.2362	0.0243	100	J45,J46	CHAPTER_X	Diseases of the respiratory system	2.57	0.63	6.32	17.61	https://r11.risteys.finregistry.fi/endpoints/ASTHMA_CHILD_EXMORE
GCST90014023	Type 1 diabetes	T1D	Endocrine, nutritional or metabolic diseases	GWAS Catalog	PMID: 34012112	520580	18942	501638	7104783	25970	0.1152	0.0129	69.8	E10	CHAPTER_IV	Endocrine, nutritional and metabolic diseases	0.82	1.26	12.72	35.03	https://r11.risteys.finregistry.fi/endpoints/T1D_STRICT				No FinRegistry data avaliable, used FinnGen instead.
1135	Atopic dermatitis	ECZ	Diseases of the skin	GWAS Atlas	PMID: 26482879	40835	10788	30047	6759291	616	0.0856	0.0196	0	L20	CHAPTER_XII	Diseases of the skin and subcutaneous tissue	6.46	3.7	34.01	74.13	https://r11.risteys.finregistry.fi/endpoints/L12_ATOPIC
PGC2019ASD	Autism spectrum disorder	ASD	Mental, behavioural or neurodevelopmental disorders	Psychiatric Genomics Consortium (PGC)	PMID: 30804558	46350	18381	27969	6395485	58	0.0821	0.0062	0	F84.0,F84.1,F84.5	CHAPTER_V	Mental and behavioural disorders	0.18	3.95	23.06	52.18	https://r11.risteys.finregistry.fi/endpoints/F5_AUTISM				No FinRegistry data avaliable, used FinnGen instead.
2	Attention deficit hyperactivity disorder	ADHD	Mental, behavioural or neurodevelopmental disorders	GWAS Atlas	PMID: 30478444	53293	19099	34194	5900036	243	0.151	0.0091	0	F90.0	CHAPTER_V	Mental and behavioural disorders	1.21	1.36	14.26	44.11	https://r11.risteys.finregistry.fi/endpoints/F5_ADHD
GCST010003	Refractive error	RE	Diseases of the eye and adnexa	GWAS Catalog	PMID: 32231278	351091			6273209	32440	0.2498	0.0103	80.3	H52	CHAPTER_VII	Diseases of the eye and adnexa	1.84	1.26	17.44	74.28	https://r11.risteys.finregistry.fi/endpoints/H7_REFRAACCOMMODIS
PGC2019AN	Anorexia nervosa	AN	Mental, behavioural or neurodevelopmental disorders	Psychiatric Genomics Consortium (PGC)	PMID: 31308545	72517	16992	55525	6011037	242	0.1191	0.0081	5.2	F50.0	CHAPTER_V	Mental and behavioural disorders	0.55	6.23	19.25	70.55	https://r11.risteys.finregistry.fi/endpoints/F5_ANOREX
3671	Inguinal hernia	IHER	Diseases of the digestive system	GWAS Atlas	PMID: 31427789	300791	14278	286513	6062573	976	0.1477	0.0154	100	K40	CHAPTER_XI	Diseases of the digestive system	8.66	3.12	50.62	79.24	https://r11.risteys.finregistry.fi/endpoints/K11_HERING
3437	Allergic rhinitis	ALL	Diseases of the respiratory system	GWAS Atlas	PMID: 31427789	97640	22207	75433	6052770	1765	0.0742	0.0072	100	J30	CHAPTER_X	Diseases of the respiratory system	2.36	1.79	18.42	59.05	https://r11.risteys.finregistry.fi/endpoints/ALLERG_RHINITIS
4333	Polycystic ovary syndrome	PCOS	Endocrine, nutritional or metabolic diseases	GWAS Atlas	PMID: 30566500	24267	4138	20129	6506830	0	0.0979	0.0165	0	E28.2	CHAPTER_IV	Endocrine, nutritional and metabolic diseases	0.38	13.99	26.95	39.51	https://r11.risteys.finregistry.fi/endpoints/E4_PCOS
PGC2019PTSD	Post-traumatic stress disorder	PTSD	Mental, behavioural or neurodevelopmental disorders	Psychiatric Genomics Consortium (PGC)	PMID: 31594949	174659	23212	151447	6756015	2	0.0436	0.0076	27.8	F43.1	CHAPTER_V	Mental and behavioural disorders	0.52	10.42	28.77	59.64	https://r11.risteys.finregistry.fi/endpoints/F5_PTSD
3603	Migraine	MIG	Diseases of the nervous system	GWAS Atlas	PMID: 31427789	289307	11381	277926	6068471	461	0.1097	0.0119	100	G43	CHAPTER_VI	Diseases of the nervous system	3.15	7.73	33.54	68.52	https://r11.risteys.finregistry.fi/endpoints/G6_MIGRAINE
PGC2022SCZ	Schizophrenia	SCZ	Mental, behavioural or neurodevelopmental disorders	Psychiatric Genomics Consortium (PGC)	PMID: 36447210	130644	53386	77258	6221969	17087	0.4545	0.0147	0	F20-F29	CHAPTER_V	Mental and behavioural disorders	0.98	16.18	34	69.8	https://r11.risteys.finregistry.fi/endpoints/F5_SCHZPHR
2029	Chron’s disease	CHRO	Diseases of the digestive system	GWAS Atlas	PMID: 28067908	40266	12194	28072	6428277	8998	0.1921	0.0199	0	K50	CHAPTER_XI	Diseases of the digestive system	0.18	11.75	35.76	71.47	https://r11.risteys.finregistry.fi/endpoints/K11_CD_STRICT2
PGC2019MDD	Major depressive disorder	MDD	Mental, behavioural or neurodevelopmental disorders	Psychiatric Genomics Consortium (PGC)	PMID: 30718901	500199	170756	329443	6403765	3852	0.0753	0.003	72.2	F32,F33	CHAPTER_V	Mental and behavioural disorders	12.4	14.33	41.51	72.07	https://r11.risteys.finregistry.fi/endpoints/F5_DEPRESSIO				No FinRegistry data avaliable, used FinnGen instead.
2030	Ulcerative colitis	ULC	Diseases of the digestive system	GWAS Atlas	PMID: 28067908	45975	12366	33609	6432929	5969	0.1511	0.0144	0	K51	CHAPTER_XI	Diseases of the digestive system	0.59	13.62	37.53	71.99	https://r11.risteys.finregistry.fi/endpoints/K11_UC_STRICT2
GCST90129435	Cystitis	CYS	Diseases of the genitourinary system	GWAS Catalog	PMID: 37219871	204624	15371	189253	6489441	0	0.039	0.0089	100	N30	CHAPTER_XIV	Diseases of the genitourinary system	10.6	8.61	62.86	89.85	https://r11.risteys.finregistry.fi/endpoints/N14_CYSTITIS
4039	Bipolar disorder	BD	Mental, behavioural or neurodevelopmental disorders	GWAS Atlas	PMID: 29906448	74194	20129	54065	6417140	120	0.1368	0.0068	0	F31	CHAPTER_V	Mental and behavioural disorders	0.93	16.56	38.64	68.52	https://r11.risteys.finregistry.fi/endpoints/F5_BIPO
PGC2019ALCUSE	Alcohol use disorder	AUD	Mental, behavioural or neurodevelopmental disorders	Psychiatric Genomics Consortium (PGC)	PMID: 30336701	121604			7031352	2055	0.0919	0.0059	100	F10.1,F10.2	CHAPTER_V	Mental and behavioural disorders	4.47	19.03	44.23	72.38	https://r11.risteys.finregistry.fi/endpoints/AUD
3687	Obesity	OBE	Endocrine, nutritional or metabolic diseases	GWAS Atlas	PMID: 31427789	244890	9805	235085	6072820	263	0.1256	0.0119	100	E66	CHAPTER_IV	Endocrine, nutritional and metabolic diseases	3.03	9.7	48.6	77.11	https://r11.risteys.finregistry.fi/endpoints/E4_OBESITY
4290	Insomnia	INS	Diseases of the nervous system	GWAS Atlas	PMID: 30804566	237627	129270	108357	6494737	2070	0.0584	0.0021	100	F51,G47	CHAPTER_VI	Diseases of the nervous system	0.67	14.5	45.57	82.73	https://r11.risteys.finregistry.fi/endpoints/F5_INSOMNIA
4332	Erectile dysfunction	ERE	Diseases of the genitourinary system	GWAS Atlas	PMID: 30583798	223805	6175	217630	6985107	6	0.0321	0.0087	89	N48.4,F52.2,L97.1,N32.6	CHAPTER_XIV	Diseases of the genitourinary system	0.51	40.22	61.27	77.12	https://r11.risteys.finregistry.fi/endpoints/ERECTILE_DYSFUNCTION
3685	Hypothyroidism	HYPO	Endocrine, nutritional or metabolic diseases	GWAS Atlas	PMID: 31427789	244890	13043	231847	6066870	6920	0.2405	0.0236	100	E03	CHAPTER_IV	Endocrine, nutritional and metabolic diseases	15.54	22.91	52.46	77.18	https://r11.risteys.finregistry.fi/endpoints/HYPOT_THYRO_INCL				No FinRegistry data avaliable, used FinnGen instead.
3675	Cholelithiasis	CHOL	Diseases of the digestive system	GWAS Atlas	PMID: 31427789	300791	11632	289159	6067165	990	0.1076	0.0164	100	K80	CHAPTER_XI	Diseases of the digestive system	7.06	25.6	56.04	84.16	https://r11.risteys.finregistry.fi/endpoints/K11_CHOLELITH
4267	Asthma adult-onset	AAO	Diseases of the respiratory system	GWAS Atlas	PMID: 30929738	327253	26582	300671	6798180	7239	0.1153	0.009	100	J45,J46	CHAPTER_X	Diseases of the respiratory system	6.45	24.07	52.81	80.46	https://r11.risteys.finregistry.fi/endpoints/J10_ASTHMA_MAIN_EXMORE
3669	Gastro-oesophageal reflux disease	GERD	Diseases of the digestive system	GWAS Atlas	PMID: 31427789	300791	12011	288780	6065039	0	0.0457	0.0082	100	K21	CHAPTER_XI	Diseases of the digestive system	3.45	6.78	54.43	81.05	https://r11.risteys.finregistry.fi/endpoints/K11_REFLUX
GCST008057	Varicose veins	VAR	Diseases of the circulatory system	GWAS Catalog	PMID: 30998689	408455	10861	397594	6390557	539	0.1595	0.0178	100	I83	CHAPTER_IX	Diseases of the circulatory system	6.63	27.46	47.94	76.75	https://r11.risteys.finregistry.fi/endpoints/I9_VARICVE
3670	Gastritis and Duodenitis	GADU	Diseases of the digestive system	GWAS Atlas	PMID: 31427789	300791	14477	286314	6059262	0	0.031	0.0067	100	K29	CHAPTER_XI	Diseases of the digestive system	3.13	23.66	61.49	86.04	https://r11.risteys.finregistry.fi/endpoints/K11_ACUTGASTR	https://r11.risteys.finregistry.fi/endpoints/K11_ALCGASTR	https://r11.risteys.finregistry.fi/endpoints/K11_CHRONGASTR	https://r11.risteys.finregistry.fi/endpoints/K11_OTHGASTR
GCST90132223	Rheumatoid arthritis	RHAR	Diseases of the musculoskeletal system or connective tissue	GWAS Catalog	PMID: 36333501	97173	22350	74823	6865753	21863	0.1174	0.0116	0	M06.0,M05.9	CHAPTER_XIII	Diseases of the musculoskeletal system and connective tissue	1.92	29.9	59.71	82.15	https://r11.risteys.finregistry.fi/endpoints/RHEUMA_SERONEG	https://r11.risteys.finregistry.fi/endpoints/RHEUMA_SEROPOS_OTH
GCST90129439	Fibromyalgia	FIBR	Diseases of the musculoskeletal system or connective tissue	GWAS Catalog	PMID: 37219871	435971	2149	433822	6489441	0	0.1	0.024	100	M79.7	CHAPTER_XIII	Diseases of the musculoskeletal system and connective tissue	0.38	24.6	53.68	80.58	https://r11.risteys.finregistry.fi/endpoints/M13_FIBROMYALGIA
GCST009131	Systemic sclerosis	SYSC	Diseases of the musculoskeletal system or connective tissue	GWAS Catalog	PMID: 31672989	26679	9095	17584	3932777	2033	0.0411	0.0085	0	M34	CHAPTER_XIII	Diseases of the musculoskeletal system and connective tissue	0.09	22.55	56.3	79.92	https://r11.risteys.finregistry.fi/endpoints/M13_SYSTSLCE
GCST90011816	Cervical cancer	CERV	Neoplasms	GWAS Catalog	PMID: 32887889	416913	6563	410350	6772300	2631	0.033	0.0084	87.8	C53	CHAPTER_II	Neoplasms	0.19	29.99	49.81	81.02	https://r11.risteys.finregistry.fi/endpoints/C3_CERVIX_UTERI_EXALLC
4276	Carpal tunnel syndrome	CTS	Diseases of the nervous system	GWAS Atlas	PMID: 30833571	401656	12312	389344	6539115	315	0.1492	0.0104	100	G56	CHAPTER_VI	Diseases of the nervous system	3.11	30.14	54.21	81.64	https://r11.risteys.finregistry.fi/endpoints/G6_CARPTU
GCST009158	Uterine fibroids	UTE	Neoplasms	GWAS Catalog	PMID: 31649266	244324	20406	223918	6960053	981	0.0818	0.0093	83.1	D25	CHAPTER_II	Neoplasms	8.67	31.86	46.55	66.33	https://r11.risteys.finregistry.fi/endpoints/CD2_BENIGN_LEIOMYOMA_UTERI
GCST90011809	Melanoma	MEL	Neoplasms	GWAS Catalog	PMID: 32887889	417127	6777	410350	6773019	1427	0.0643	0.015	87.3	C43,C44	CHAPTER_II	Neoplasms	0.49	30.51	61.8	86.72	https://r11.risteys.finregistry.fi/endpoints/C3_MELANOMA_SKIN_EXALLC
GCST90061440	Cirrhosis	CIRR	Diseases of the digestive system	GWAS Catalog	PMID: 34033851	24510	8021	16489	3524863	9364	0.1726	0.02	0	K74.3	CHAPTER_XI	Diseases of the digestive system	0.09	34.41	60.86	82.77	https://r11.risteys.finregistry.fi/endpoints/CHIRBIL_PRIM
3698	Diaphragmatic hernia	DHER	Diseases of the digestive system	GWAS Atlas	PMID: 31427789	244890	18842	226048	6054009	56	0.0498	0.0052	100	K44	CHAPTER_XI	Diseases of the digestive system	1.51	31.26	62.93	86.41	https://r11.risteys.finregistry.fi/endpoints/K11_DIAHER
4085	Type 2 diabetes	T2D	Endocrine, nutritional or metabolic diseases	GWAS Atlas	PMID: 30297969	898130	74124	824006	6491513	10315	0.0917	0.006	49.3	E11	CHAPTER_IV	Endocrine, nutritional and metabolic diseases	6.54	41.7	68.77	88.27	https://r11.risteys.finregistry.fi/endpoints/T2D_WIDE
GCST003763	Age-related hearing impairment	HEAR	Diseases of the ear or mastoid process	GWAS Catalog	PMID: 27764096	52409	6527	45882	5568417	38	0.1458	0.0247	0	H90.3,H91.1	CHAPTER_VIII	Diseases of the ear and mastoid process	5.69	24.6	71.5	89.28	https://r11.risteys.finregistry.fi/endpoints/H8_HL_SEN_NAS	https://r11.risteys.finregistry.fi/endpoints/H8_HL_PRESBY
4307	Osteoarthritis	OST	Diseases of the musculoskeletal system or connective tissue	GWAS Atlas	PMID: 30664745	455221	77052	378169	7109434	1302	0.089	0.0041	100	M15-M19	CHAPTER_XIII	Diseases of the musculoskeletal system and connective tissue	11.07	38.01	61.56	84.66	https://r11.risteys.finregistry.fi/endpoints/M13_ARTHROSIS
BCAC2020BC	Breast cancer	BRE	Neoplasms	Breast Cancer Association Consortium (BCAC)	PMID: 32424353	247173	133384	113789	7059409	15407	0.1007	0.0076	0	C50	CHAPTER_II	Neoplasms	3.95	39.96	60.53	85.21	https://r11.risteys.finregistry.fi/endpoints/C3_BREAST_EXALLC
3691	Hypertension	HYP	Diseases of the circulatory system	GWAS Atlas	PMID: 31427789	244890	71332	173558	6017034	3259	0.146	0.0067	100	I10	CHAPTER_IX	Diseases of the circulatory system	16.21	40.72	67.46	88.51	https://r11.risteys.finregistry.fi/endpoints/I9_HYPTENSESS
GCST90129442	Gout	GOU	Diseases of the musculoskeletal system or connective tissue	GWAS Catalog	PMID: 37219871	207322	15069	192253	6489441	4001	0.1527	0.03	100	M10	CHAPTER_XIII	Diseases of the musculoskeletal system and connective tissue	1.65	40.96	68.98	89.07	https://r11.risteys.finregistry.fi/endpoints/M13_GOUT
3666	Benign neoplasm of colon-rectum-anus	NEO	Neoplasms	GWAS Atlas	PMID: 31427789	300791	10267	290524	6070691	268	0.0655	0.0102	100	D12	CHAPTER_II	Neoplasms	2.34	39.11	65.98	85.9	https://r11.risteys.finregistry.fi/endpoints/CD2_BENIGN_COLORECANI
3543	Cataract	CAT	Diseases of the eye and adnexa	GWAS Atlas	PMID: 31427789	127603	11986	115617	6068945	42	0.0404	0.0084	100	H26	CHAPTER_VII	Diseases of the eye and adnexa	3.18	40.93	72.25	89.1	https://r11.risteys.finregistry.fi/endpoints/H7_CATARACTOTHER
GCST90011811	Colon cancer	COL	Neoplasms	GWAS Catalog	PMID: 32887889	414143	3793	410350	6775777	126	0.073	0.0172	87.6	C18,C26	CHAPTER_II	Neoplasms	0.75	41.49	70.78	88.81	https://r11.risteys.finregistry.fi/endpoints/C3_COLON_EXALLC
4311	Diverticular disease	DIV	Diseases of the digestive system	GWAS Atlas	PMID: 30661054	451099	31964	419135	6845484	1888	0.1072	0.0061	100	K57	CHAPTER_XI	Diseases of the digestive system	4.38	41.42	67.2	87.64	https://r11.risteys.finregistry.fi/endpoints/K11_DIVERTIC
3688	Lipoprotein metabolism disorders	LIPO	Endocrine, nutritional or metabolic diseases	GWAS Atlas	PMID: 31427789	244890	33242	211648	6036859	2117	0.0786	0.0066	100	E78	CHAPTER_IV	Endocrine, nutritional and metabolic diseases	5.62	42.29	67.8	87.61	https://r11.risteys.finregistry.fi/endpoints/E4_LIPOPROT
GCST90013410	Basal cell carcinoma	BCC	Neoplasms	GWAS Catalog	PMID: 33549134	392871	17416	375455	5959493	5455	0.1303	0.0138	100	C44	CHAPTER_II	Neoplasms	1.67	50.1	74.06	89.8	https://r11.risteys.finregistry.fi/endpoints/C3_BASAL_CELL_CARCINOMA_EXALLC
3693	Coronary artery disease	CAD	Diseases of the circulatory system	GWAS Atlas	PMID: 31427789	244890	18155	226735	6058281	546	0.1647	0.0139	100	I20-I25	CHAPTER_IX	Diseases of the circulatory system	14.59	44.12	67.31	88.49	https://r11.risteys.finregistry.fi/endpoints/I9_IHD
GCST90011819	Non-Hodgkin's lymphoma	NHL	Neoplasms	GWAS Catalog	PMID: 32887889	412750	2400	410350	6777300	619	0.0513	0.0191	87.6	C82-C85	CHAPTER_II	Neoplasms	0.26	43.06	72.25	89.31	https://r11.risteys.finregistry.fi/endpoints/C3_NONHODGKIN_EXALLC
CMDKP2018AF	Atrial fibrillation	AF	Diseases of the circulatory system	Common Metabolic Diseases Knowledge Portal (CMDKP)	PMID: 29892015	537409	55114	482295	6469023	6869	0.1051	0.011	65.32	I48	CHAPTER_IX	Diseases of the circulatory system	8.44	45.41	73.07	89.94	https://r11.risteys.finregistry.fi/endpoints/I9_AF
GCST011364	Myocardial infarction	MYO	Diseases of the circulatory system	GWAS Catalog	PMID: 33532862	488417	61505	426912	6942223	1424	0.0669	0.0045	96.6	I21,I22	CHAPTER_IX	Diseases of the circulatory system	6.92	45.11	69.74	89.35	https://r11.risteys.finregistry.fi/endpoints/I9_MI_STRICT
GCST90011820	Endometrial cancer	END	Neoplasms	GWAS Catalog	PMID: 32887889	412387	2037	410350	6773295	0	0.1111	0.0302	87.6	C54	CHAPTER_II	Neoplasms	0.77	44.3	65.51	86.04	https://r11.risteys.finregistry.fi/endpoints/C3_CORPUS_UTERI_EXALLC
GCST009541	Heart failure	HF	Diseases of the circulatory system	GWAS Catalog	PMID: 31919418	977323	47309	930014	6372112	246	0.0408	0.0033	40.3	I50	CHAPTER_IX	Diseases of the circulatory system	6.87	48.56	73.5	89.96	https://r11.risteys.finregistry.fi/endpoints/I9_HEARTFAIL
GCST90011766	Primary open-angle glaucoma	POAG	Diseases of the eye and adnexa	GWAS Catalog	PMID: 33627673	216257	16677	199580	7038458	3535	0.133	0.0101	10.9	H40.1	CHAPTER_VII	Diseases of the eye and adnexa	1.43	46.25	71.04	88.04	https://r11.risteys.finregistry.fi/endpoints/H7_GLAUCOMA_POAG
GCST90011810	Rectal cancer	REC	Neoplasms	GWAS Catalog	PMID: 32887889	412441	2091	410350	6777393	11	0.0654	0.023	87.7	C20	CHAPTER_II	Neoplasms	0.42	45.25	68.59	87.72	https://r11.risteys.finregistry.fi/endpoints/C3_RECTUM_EXALLC
GCST90011817	Bladder cancer	BLA	Neoplasms	GWAS Catalog	PMID: 32887889	412592	2242	410350	6777267	57	0.0582	0.0255	87.6	C67	CHAPTER_II	Neoplasms	0.49	48.49	71.35	88.76	https://r11.risteys.finregistry.fi/endpoints/C3_BLADDER_EXALLC
GCST90011812	Lung cancer	LUN	Neoplasms	GWAS Catalog	PMID: 32887889	412835	2485	410350	6777076	45	0.1289	0.0316	87.6	C34	CHAPTER_II	Neoplasms	1.62	50.05	68.3	86.82	https://r11.risteys.finregistry.fi/endpoints/C3_BRONCHUS_LUNG_EXALLC
GCST90011808	Prostate cancer	PRO	Neoplasms	GWAS Catalog	PMID: 32887889	421142	10792	410350	6768119	2278	0.1465	0.017	87.2	C61	CHAPTER_II	Neoplasms	3.55	53.71	71.06	87.46	https://r11.risteys.finregistry.fi/endpoints/C3_PROSTATE_EXALLC
2052	Age-related macular degeneration	ARMD	Diseases of the eye and adnexa	GWAS Atlas	PMID: 26691988	33976	16144	17832	6502581	4712	0.213	0.0731	0	H35.31,H35.30	CHAPTER_VII	Diseases of the eye and adnexa	1.64	60.78	78.78	92.62	https://r11.risteys.finregistry.fi/endpoints/H7_AMD
PGC2021ALZwoUKBB	Alzheimer’s disease	AD	Diseases of the nervous system	Psychiatric Genomics Consortium (PGC)	PMID: 34493870	398058	39918	358140	6987813	2401	0.1191	0.0227	0	G30.1,F00.10	CHAPTER_VI	Diseases of the nervous system	3.46	65.33	82.39	95.99	https://r11.risteys.finregistry.fi/endpoints/G6_ALZHEIMER
50	Number of children ever born	NEB		GWAS Atlas (SSGAC Consortium)	PMID: 27798627	343072			2474037	0	0.0244	0.0017	38.5
3341	Number of live-births in females	NOLBF		GWAS Atlas	PMID: 31427789	208434			10005931	9	0.0625	0.0039	100
3326	Number of children fathered in males	NOCFM		GWAS Atlas	PMID: 31427789	176258			9851898	212	0.044	0.0043	100
PLifespan	Parental Lifespan	Longevity		https://datashare.ed.ac.uk/handle/10283/3209	PMID: 30642433	1012240			9085649	12	0.0226	0.0014	43.8

### Sheet: Table S15
Table S15. Leave-one-out cross-validation by disease of the singleton density score (SDS) and integrated Haplotype Score (iHS) for the independent pleiotropic SNPs (conjFDR<0.05) with fertility and longevity
	FERTILITY								LONGEVITY
Removed_Disease_Code	Mean_SDS_Positive_Pleiotropies	Mean_SDS_Negative_Pleiotropies	Wilcoxon_Test_Pvalue	Significance	Mean_iHS_Positive_Pleiotropies	Mean_iHS_Negative_Pleiotropies	Wilcoxon_Test_Pvalue	Significance	Mean_SDS_Positive_Pleiotropies	Mean_SDS_Negative_Pleiotropies	Wilcoxon_Test_Pvalue	Significance	Mean_iHS_Positive_Pleiotropies	Mean_iHS_Negative_Pleiotropies	Wilcoxon_Test_Pvalue	Significance
1135	0.233723	-0.288516	0.00102915	Yes	-0.0404905	-0.134362	0.477745	No
2	0.239022	-0.323955	0.000557787	Yes	-0.0638624	-0.130721	0.625909	No	0.0267397	-0.135458	0.0518483	No	-0.165173	-0.00991722	0.116286	No
2029	0.223022	-0.322646	0.000992596	Yes	-0.046999	-0.139316	0.472201	No	0.0221041	-0.12347	0.0740909	No	-0.150607	-0.00341398	0.141983	No
2030	0.227126	-0.330631	0.000808572	Yes	-0.052933	-0.115707	0.718705	No	0.0267397	-0.136246	0.0476572	Yes	-0.165173	-0.0107725	0.114569	No
2052									-0.0114778	-0.136807	0.0944533	No	-0.176061	-0.0114434	0.0997598	No
3437	0.261199	-0.302342	0.000429585	Yes	-0.0477809	-0.110955	0.604097	No	0.0331664	-0.133132	0.0416531	Yes	-0.161829	-0.00711982	0.116586	No
3603									0.036685	-0.131933	0.0392883	Yes	-0.162289	-0.00792819	0.121086	No
3666	0.231424	-0.323955	0.000622126	Yes	-0.0413192	-0.130721	0.48994	No	0.0267397	-0.139897	0.0432895	Yes	-0.165173	-0.0131015	0.119451	No
3670	0.24827	-0.323955	0.00034942	Yes	-0.0407035	-0.130721	0.48859	No					-0.165173	-0.0103723	0.113184	No
3671	0.240221	-0.325599	0.00049551	Yes	-0.0440038	-0.134959	0.474068	No
3675	0.233723	-0.325396	0.000552235	Yes	-0.0404905	-0.133159	0.464002	No	0.0138705	-0.13109	0.0681333	No	-0.165173	-0.0055207	0.101065	No
3685	0.225544	-0.325173	0.000767534	Yes	-0.037758	-0.125138	0.503364	No	0.0167807	-0.143296	0.0596547	No	-0.172573	-0.0087412	0.0919627	No
3687	0.227116	-0.323955	0.000692208	Yes	-0.0416981	-0.130721	0.492572	No	0.0404984	-0.139443	0.0299807	Yes	-0.165173	-0.0140718	0.118619	No
3688									0.0442945	-0.0850029	0.0850421	No	-0.171665	0.0274454	0.040141	Yes
3691	0.235586	-0.334449	0.000390173	Yes	-0.043445	-0.128995	0.52406	No	0.0134958	-0.117607	0.0855258	No	-0.161395	0.0187239	0.0646695	No
3693									0.0252842	-0.132183	0.0542886	No	-0.170376	-0.000241995	0.104062	No
3698	0.233723	-0.331483	0.00042599	Yes
4039	0.221192	-0.332171	0.000765226	Yes	-0.0562991	-0.144279	0.466828	No	0.0311097	-0.128491	0.0498944	Yes	-0.179701	-0.00439194	0.0759299	No
4085	0.239403	-0.323955	0.000517082	Yes	-0.0312153	-0.130721	0.428442	No	0.041175	-0.140284	0.0300846	Yes	-0.186784	-0.00715242	0.0701658	No
4266	0.250201	-0.324614	0.000289224	Yes	-0.0395421	-0.141249	0.418819	No	0.0493101	-0.130827	0.0315742	Yes	-0.138286	-0.00852815	0.217662	No
4267	0.238239	-0.323955	0.000494751	Yes	-0.0428952	-0.130721	0.509554	No	0.0159931	-0.129324	0.0726546	No	-0.169006	-0.00724465	0.102179	No
4276	0.232337	-0.323955	0.000597209	Yes	-0.0324615	-0.130721	0.435753	No	0.0267397	-0.133563	0.0487882	Yes	-0.170067	-0.00840116	0.0968178	No
4290	0.272207	-0.322616	0.000466485	Yes	-0.0290897	-0.119386	0.506193	No	0.0267397	-0.13498	0.0469398	Yes	-0.165173	-0.00429388	0.0973492	No
4307	0.230177	-0.323955	0.000697725	Yes	-0.0446006	-0.130721	0.520458	No	0.0267397	-0.132652	0.0503648	No	-0.162693	-0.000586614	0.098842	No
4311	0.21816	-0.327524	0.000793311	Yes	-0.0201061	-0.134269	0.330876	No	-0.0224817	-0.134485	0.14514	No	-0.203802	-0.00752178	0.0459272	Yes
4333	0.234973	-0.323955	0.000547315	Yes	-0.0417559	-0.130721	0.492572	No
BCAC2020BC	0.240278	-0.292689	0.000934541	Yes	-0.0392201	-0.130387	0.484396	No	0.0414883	-0.108305	0.0686813	No	-0.173227	-0.00425182	0.101678	No
CMDKP2018AF	0.220166	-0.323955	0.000760874	Yes	-0.0360817	-0.130721	0.452428	No	0.0267397	-0.133961	0.0484965	Yes	-0.165173	-0.0134594	0.118589	No
GCST003763	0.233723	-0.320241	0.000667225	Yes	-0.0404905	-0.125963	0.512958	No	0.0380191	-0.131933	0.0385827	Yes
GCST008057	0.236098	-0.329926	0.000485917	Yes	-0.0315851	-0.13693	0.439278	No	0.0267397	-0.132516	0.0499548	Yes	-0.165173	-0.0176181	0.133908	No
GCST009131	0.200218	-0.342662	0.000781933	Yes	-0.0470826	-0.14192	0.464186	No	0.0267397	-0.131555	0.0513347	No	-0.165173	-0.00689538	0.10402	No
GCST009158	0.233723	-0.323802	0.000674016	Yes	-0.0404905	-0.135055	0.462733	No	0.0358217	-0.129844	0.0428682	Yes	-0.160958	-0.0085195	0.124341	No
GCST009541	0.236663	-0.323955	0.000581534	Yes	-0.0539471	-0.130721	0.574805	No	0.0264933	-0.12307	0.0631166	No	-0.180347	-0.0164235	0.106373	No
GCST010003	0.197221	-0.414656	0.000483276	Yes	-0.0298949	-0.117883	0.602092	No	0.0812981	-0.132429	0.0181856	Yes	-0.119967	-0.0034906	0.245963	No
GCST011364	0.223035	-0.318447	0.00125705	Yes	-0.029368	-0.129029	0.447679	No	0.0321682	-0.154872	0.0269777	Yes	-0.158645	-0.0349731	0.238592	No
GCST90011766	0.251883	-0.334061	0.000282412	Yes	-0.0448489	-0.101672	0.542055	No	0.00104744	-0.13403	0.0795768	No	-0.153199	-0.0071627	0.138483	No
GCST90011808	0.233723	-0.317629	0.000701924	Yes	-0.0404905	-0.127355	0.50848	No	0.0114696	-0.134772	0.0724658	No	-0.178825	-0.0131152	0.0950052	No
GCST90011809	0.248488	-0.327815	0.00033351	Yes	-0.0404905	-0.135371	0.457414	No
GCST90011812									0.0267397	-0.128053	0.0564338	No	-0.165173	-0.00870059	0.110982	No
GCST90011816	0.233723	-0.323051	0.000599487	Yes	-0.0404905	-0.141255	0.429914	No	0.0267397	-0.136539	0.0466405	Yes	-0.165173	-0.00850907	0.109912	No
GCST90011820					-0.0488973	-0.140183	0.475901	No	0.0267397	-0.129656	0.0537274	No	-0.165173	-0.00891988	0.110807	No
GCST90013410	0.233723	-0.315652	0.000719895	Yes	-0.0404905	-0.128867	0.493798	No	-0.00123887	-0.131933	0.0763744	No	-0.141812	-0.00792819	0.150139	No
GCST90014023	0.180705	-0.314138	0.0030607	Yes	-0.0463182	-0.141738	0.464075	No	0.0250083	-0.151917	0.0399731	Yes	-0.158414	-0.0231867	0.170992	No
GCST90061440	0.243134	-0.314059	0.000705967	Yes	-0.014742	-0.126612	0.443474	No	0.0543007	-0.135235	0.0327157	Yes	-0.158429	-0.0115824	0.139476	No
GCST90129435									0.0267397	-0.131256	0.0518444	No	-0.165173	-0.00632121	0.102534	No
GCST90129439	0.227687	-0.323955	0.00068523	Yes	-0.0470078	-0.130721	0.528374	No	0.0274462	-0.132309	0.0500402	No	-0.165224	-0.00765359	0.1096	No
GCST90129442	0.271725	-0.323955	0.000170889	Yes	-0.0267229	-0.130721	0.421943	No	0.0257932	-0.131187	0.0542732	No	-0.157856	-0.0088015	0.127374	No
GCST90132223	0.229104	-0.323955	0.000661319	Yes	-0.032742	-0.133179	0.418197	No	-0.00456806	-0.129708	0.105317	No	-0.149566	-0.00630019	0.133837	No
PGC2019ALCUSE	0.240659	-0.3462	0.000529147	Yes	-0.0724487	-0.153277	0.508818	No	0.00471271	-0.131933	0.0893424	No	-0.18651	-0.00792819	0.0642444	No
PGC2019AN	0.233723	-0.325485	0.00062076	Yes	-0.0404905	-0.117736	0.562119	No
PGC2019ASD	0.241493	-0.330262	0.000484409	Yes	-0.0358937	-0.137098	0.409287	No	0.0301342	-0.131933	0.0480796	Yes	-0.148705	-0.00792819	0.154321	No
PGC2019MDD	0.209239	-0.264777	0.00284763	Yes	0.00599497	-0.115207	0.322264	No	0.0187776	-0.131789	0.064446	No	-0.163181	-0.00386144	0.106395	No
PGC2019PTSD	0.236837	-0.323955	0.000503928	Yes	-0.0324308	-0.130721	0.443212	No	0.0267397	-0.136736	0.0466405	Yes	-0.165173	-0.0068298	0.103913	No
PGC2021ALZwoUKBB	0.233723	-0.329845	0.000448851	Yes	-0.0510018	-0.119567	0.599424	No	0.0176798	-0.131978	0.0691336	No	-0.207253	-0.0127151	0.0493671	Yes
PGC2022SCZ	0.253143	-0.335349	0.00032008	Yes	-0.0621144	-0.14468	0.533604	No	0.101855	-0.127462	0.0252392	Yes	-0.144966	-0.0066455	0.174067	No

### Sheet: Table S16
Table S16. Demographic analysis: mean number of offspring for diagnosed and un-diagnosed individuals within the top 10% PGS category
Disease Code	Mean (Diagnosed Individuals)	Mean (Undiagnosed Individuals)	SD (Diagnosed Individuals)	SD (Undiagnosed Individuals)	Ncases (Diagnosed)	Ncontrols (Undiagnosed)	SE (Diagnosed Individuals)	SE (Undiagnosed Individuals)	Ratio	Ratio_SE
1135	1.35	1.81878	1.22582	1.18631	20	33329	0.274101	0.0064981	1.34724	0.273584
2	0.8	1.87468	1.09545	1.20949	5	33355	0.489898	0.00662248	2.34335	1.43503
2029	1.65548	1.80046	1.16575	1.18831	566	32776	0.0490001	0.00656375	1.08758	0.0324343
2030	1.75427	1.78732	1.17891	1.18712	936	32420	0.0385338	0.00659308	1.01884	0.0226929
2052	1.9887	1.79904	1.19836	1.18703	1239	32076	0.0340448	0.00662781	0.904631	0.015841
3437	1.76446	1.77724	1.15473	1.18303	726	32605	0.0428562	0.00655168	1.00724	0.0247446
3543	1.87448	1.79411	1.22089	1.18555	5298	28068	0.0167733	0.00707644	0.957122	0.00935969
3603	1.8519	1.79417	1.24381	1.19112	1472	31896	0.0324189	0.00666942	0.968828	0.0173382
3666	1.89491	1.80028	1.21086	1.21172	8060	25291	0.0134874	0.00761935	0.950062	0.00786738
3669	1.90456	1.82052	1.18436	1.18917	10027	23317	0.0118277	0.00778769	0.955874	0.00720818
3670	1.93495	1.79447	1.23297	1.19602	10408	22945	0.0120857	0.00789578	0.927394	0.00708548
3671	1.85591	1.7855	1.19057	1.18067	8467	24876	0.0129387	0.00748581	0.962059	0.00782652
3675	1.9572	1.78779	1.19931	1.1779	7757	25597	0.0136171	0.00736232	0.913441	0.00738504
3685	1.92415	1.78815	1.1859	1.19873	9110	24277	0.0124248	0.0076935	0.929322	0.00721097
3687	1.9297	1.80411	1.2843	1.17055	8805	24550	0.0136868	0.00747078	0.93492	0.00767853
3688	1.94617	1.76727	1.21971	1.16317	13970	19400	0.0103195	0.00835108	0.908075	0.00644961
3691	1.9027	1.70065	1.19085	1.16879	20843	12534	0.00824856	0.0104398	0.89381	0.0067171
3693	1.98298	1.77735	1.25726	1.17361	11106	22255	0.0119302	0.00786702	0.896303	0.00669458
3698	1.91384	1.7862	1.20545	1.18217	11653	21689	0.0111668	0.00802714	0.933309	0.00687362
4039	1.49492	1.81856	1.23682	1.21891	295	33068	0.0720107	0.006703	1.21649	0.0587704
4085	1.88343	1.77522	1.25795	1.17273	8227	25136	0.013869	0.0073969	0.942546	0.0079747
4266	1.85086	1.76903	1.22727	1.17846	7805	25549	0.0138917	0.0073727	0.955787	0.00820542
4267	1.87711	1.80396	1.20369	1.19078	9228	24123	0.0125302	0.00766683	0.961031	0.00760501
4276	1.96955	1.82155	1.21313	1.19452	6666	26708	0.0148585	0.00730924	0.924858	0.00790282
4290	1.90323	1.81368	1.35753	1.18227	1023	32321	0.0424434	0.00657621	0.952951	0.0215306
4307	1.97983	1.78691	1.19095	1.17069	14577	18800	0.00986415	0.00853815	0.902559	0.00623055
4311	1.91954	1.78266	1.1742	1.18318	13199	20139	0.0102204	0.00833746	0.928692	0.00658151
4332	2.09362	1.81902	1.39744	1.18484	470	32855	0.0644591	0.0065367	0.868842	0.0269318
4333	1.17391	1.81833	1.08124	1.20769	46	33263	0.15942	0.00662178	1.54894	0.210426
BCAC2020BC	1.75857	1.78982	1.13388	1.19384	2597	30721	0.02225	0.00681128	1.01777	0.0134471
CMDKP2018AF	1.92912	1.76829	1.2365	1.17721	7365	25994	0.0144081	0.00730156	0.91663	0.00782266
GCST003763	2	1.78679	1.25357	1.18679	113	33253	0.117926	0.00650815	0.893393	0.0527774
GCST008057	1.98331	1.7907	1.18877	1.18404	6350	27014	0.014918	0.00720394	0.902886	0.00770165
GCST009131	1.55102	1.79359	1.25932	1.19068	49	33284	0.179903	0.00652646	1.1564	0.134196
GCST009158	1.64105	1.79486	1.16735	1.18784	4633	28737	0.0171503	0.00700711	1.09373	0.0122018
GCST009541	1.94336	1.81387	1.33152	1.19265	3231	30118	0.023425	0.00687224	0.933365	0.0117933
GCST010003	1.75566	1.71416	1.22392	1.19171	1326	32025	0.0336111	0.00665925	0.976365	0.0190729
GCST011364	1.99677	1.82867	1.26984	1.19944	5268	28062	0.0174954	0.00716011	0.91581	0.00878897
GCST90011766	1.82935	1.78944	1.187	1.18772	1213	32110	0.0340817	0.00662817	0.978186	0.0185808
GCST90011808	1.93236	1.79044	1.15543	1.19146	4583	28765	0.0170674	0.00702502	0.926557	0.0089549
GCST90011809	1.89882	1.77848	1.09925	1.186	3894	29456	0.0176157	0.00691034	0.936626	0.00942059
GCST90011810	1.83367	1.78877	1.15603	1.17524	998	32363	0.0365934	0.00653284	0.975516	0.0197911
GCST90011811	1.88756	1.78889	1.18951	1.18643	2010	31334	0.0265319	0.00670243	0.947724	0.0137865
GCST90011812	1.99082	1.79532	1.29333	1.18522	1416	31933	0.0343699	0.00663252	0.9018	0.0159213
GCST90011816	1.88667	1.80625	1.22905	1.19282	150	33208	0.100351	0.00654565	0.957377	0.0510407
GCST90011817	1.893	1.79771	1.21586	1.18358	1271	32098	0.0341043	0.00660631	0.949665	0.0174615
GCST90011819	1.8956	1.79208	1.25378	1.19734	1274	32080	0.0351267	0.00668498	0.945388	0.01787
GCST90011820	1.76511	1.77623	1.17315	1.18323	877	32493	0.0396143	0.00656409	1.0063	0.0228885
GCST90013410	1.91665	1.7913	1.12298	1.18164	6239	27116	0.0142172	0.00717584	0.9346	0.00787898
GCST90014023	1.77092	1.80505	1.30774	1.18251	1004	32352	0.0412719	0.00657438	1.01927	0.0240429
GCST90061440	1.83108	1.79636	1.28512	1.20178	148	33206	0.105637	0.00659502	0.981039	0.0567114
GCST90129435	1.96752	1.82799	1.22985	1.19334	1878	31481	0.0283795	0.00672575	0.929085	0.0138302
GCST90129439	1.95692	1.81986	1.26325	1.18505	1532	31814	0.0322744	0.00664399	0.929961	0.0157086
GCST90129442	1.91159	1.79423	1.26235	1.18425	3450	29854	0.0214916	0.00685394	0.938605	0.011145
GCST90132223	1.90883	1.79506	1.18452	1.1817	351	33025	0.0632251	0.00650257	0.940399	0.031334
PGC2019ALCUSE	1.65602	1.79103	1.3645	1.18874	814	32498	0.0478256	0.00659417	1.08153	0.0314872
PGC2019AN	1.31429	1.78266	1.34539	1.19852	35	33308	0.227413	0.00656705	1.35638	0.234749
PGC2019ASD	1	1.77914	1.38564	1.21276	26	33288	0.271746	0.00664709	1.77914	0.483521
PGC2019MDD	1.8319	1.81831	1.26269	1.19906	4188	29154	0.0195116	0.0070225	0.992581	0.0112455
PGC2019PTSD	1.78261	1.80944	1.38128	1.20993	69	33275	0.166286	0.00663285	1.01505	0.0947595
PGC2021ALZwoUKBB	1.86667	1.81241	1.07425	1.1844	30	33317	0.196131	0.0064888	0.970933	0.102075
PGC2022SCZ	1.24252	1.81381	1.35806	1.21144	301	33030	0.0782771	0.00666573	1.45977	0.0921198

### Sheet: Table S17
S17. FUMA GENE2FUNC analysis for pleiotropies with fertility
Positional gene sets (MsigDB c1) for positive pleiotropies with fertility (FUMA GENE2FUNC analysis)
GeneSet	N	n	P-value	adjusted P	genes
chr3p21	187	7	1.76e-05	0.00527	RNF123, AMIGO3, GMPPB, IP6K1, TRAIP, MST1R, RBM6, RBM5
Positional gene sets (MsigDB c1) for negative pleiotropies with fertility (FUMA GENE2FUNC analysis)
GeneSet	N	n	P-value	adjusted P	genes
chr17q12	87	6	1.62e-06	0.000486	FBXL20, MED1, STARD3, TCAP, PNMT, PGAP3
chr2q34	20	3	7.45e-05	0.0112	LANCL1, CPS1, VWC2L
GSEA curated human gene sets for negative pleiotropies with fertility (FUMA GENE2FUNC analysis)
GeneSet	N	n	P-value	adjusted P	genes
NIKOLSKY_BREAST_CANCER_17Q11_Q21_AMPLICON	99	7	1.76e-07	0.00114	FBXL20, MED1, STARD3, TCAP, PNMT, PGAP3, PSMD3
WP_17Q12_COPY_NUMBER_VARIATION_SYNDROME	76	6	7.28e-07	0.00236	FBXL20, MED1, STARD3, TCAP, PNMT, PGAP3
FARMER_BREAST_CANCER_CLUSTER_8	6	3	1.36e-06	0.00295	MED1, PNMT, PGAP3
GO biological processes (MsigDB c5) for negative pleiotropies with fertility (FUMA GENE2FUNC analysis)
GeneSet	N	n	P-value	adjusted P	genes
GOBP_MAMMARY_GLAND_BRANCHING_INVOLVED_IN_PREGNANCY	6	3	1.36e-06	0.0106	WNT4, ESR1, MED1
GOBP_POSITIVE_REGULATION_OF_CATALYTIC_ACTIVITY	831	14	7.07e-06	0.0274	CDC42, WNT4, DENND1B, MST1R, MEF2C, ARAP3, DAXX, ESR1, ST18, AMBRA1, KITLG, ITGAM, CRHR1, MAPT
